# Lowering of circulating sclerostin may increase risk of atherosclerosis and its risk factors: evidence from a genome-wide association meta-analysis followed by Mendelian randomization

**DOI:** 10.1101/2022.06.13.22275915

**Authors:** Jie Zheng, Eleanor Wheeler, Maik Pietzner, Till Andlauer, Michelle Yau, April E. Hartley, Ben Michael Brumpton, Humaira Rasheed, John P Kemp, Monika Frysz, Jamie Robinson, Sjur Reppe, Vid Prijatel, Kaare M Gautvik, Louise Falk, Winfried Maerz, Ingrid Gergei, Patricia A Peyser, Maryam Kavousi, Paul S. de Vries, Clint L. Miller, Maxime Bos, Sander W. van der Laan, Rajeev Malhotra, Markus Herrmann, Hubert Scharnagl, Marcus Kleber, George Dedoussis, Eleftheria Zeggini, Maria Nethander, Claes Ohlsson, Mattias Lorentzon, Nick Wareham, Claudia Langenberg, Michael V. Holmes, George Davey Smith, Jonathan H. Tobias

**Author notes:** Correspondence to: Jie Zheng, professor in Aetiological Epidemiology, Shanghai National Clinical Research Center for Endocrine and Metabolic Diseases, Key Laboratory for Endocrine and Metabolic Diseases of the National Health Commission of the PR China, Shanghai Institute of Endocrine and Metabolic Diseases, Department of Endocrine and Metabolic Diseases, Ruijin Hospital, Shanghai Jiao Tong University School of Medicine, Shanghai, China; and MRC Integrative Epidemiology Unit (IEU), Bristol Medical School, University of Bristol, Oakfield House, Oakfield Grove, Bristol, BS8 2BN, United Kingdom., George Davey Smith, professor in Clinical Epidemiology, MRC Integrative Epidemiology Unit (IEU), Bristol Medical School, University of Bristol, Oakfield House, Oakfield Grove, Bristol, BS8 2BN, United Kingdom. E-mail: kz.davey-, Jonathan H. Tobias, professor in Rheumatology, MRC Integrative Epidemiology Unit (IEU), Bristol Medical School, University of Bristol, Oakfield House, Oakfield Grove, Bristol, BS8 2BN, United Kingdom; and Musculoskeletal Research Unit, University of Bristol, Level 1 Learning and Research Building, Bristol, BS10 5NB, United Kingdom.

## Abstract

Sclerostin inhibition is a new therapeutic approach for increasing bone mineral density (BMD) but its cardiovascular safety is unclear. We conducted a genome-wide association study (GWAS) meta-analysis of circulating sclerostin in 33,961 Europeans followed by Mendelian randomization (MR) to estimate the causal effects of sclerostin on 15 atherosclerosis-related diseases and risk factors. GWAS meta-analysis identified 18 variants independently associated with sclerostin, which including a novel *cis* signal in the *SOST* region and three trans signals in B4GALNT3, RIN3 and SERPINA1 regions that were associated with opposite effects on circulating sclerostin and eBMD. MR combining these four SNPs suggested lower sclerostin increased hypertension risk (odds ratio [OR]=1.09, 95%CI=1.04 to 1.15), whereas bi-directional analyses revealed little evidence for an effect of genetic liability to hypertension on sclerostin levels. MR restricted to *cis (SOST)* SNPs additionally suggested sclerostin inhibition increased risk of type 2 diabetes (T2DM) (OR=1.26; 95%CI=1.08 to 1.48) and myocardial infarction (MI) (OR=1.31, 95% CI=1.183 to 1.45). Furthermore, these analyses suggested sclerostin inhibition increased coronary artery calcification (CAC) (β=0.74, 95%CI=0.33 to 1.15), levels of apoB (β=0.07; 95%CI=0.04 to 0.10; this result was driven by rs4793023) and triglycerides (β=0.18; 95%CI=0.13 to 0.24), and reduced HDL-C (β=-0.14; 95%CI=-0.17 to -0.10). This study provides genetic evidence to support a causal effect of sclerostin inhibition on increased hypertension risk. *Cis*-only analyses suggested that sclerostin inhibition additionally increases the risk of T2DM, MI, CAC, and an atherogenic lipid profile. Together, our findings reinforce the requirement for strategies to mitigate against adverse effects of sclerostin inhibitors like romosozumab on atherosclerosis and its related risk factors.

## Supplementary Tables for "Lowering of circulating sclerostin may increase risk of atherosclerosis and its risk factors: evidence from a genome-wide association meta-analysis followed by Mendelian randomization"

### Sheet: ST1.Cis+trans-ins
Supplementary Table 1A. Selection of genetic predictors for sclerostin inhibtion.
Phenotype	SNP	Chr	bp	Effect_allele	Other_allele	Effect_allele_freq	Beta	Se	P	N	Gene	cis/trans	beta-eBMD	IV-sclerostin-eBMD	IV-P	association-with-eBMD	association-with-eQTLs
Sclerostin	rs11960484	5	56109154	A	G	0.3508	-0.0494	0.0077	1.398e-10	33171.6	MAP3K1	trans	-0.00298102	0.0608371	0.125042	0.16	3.49186e-07
Sclerostin	rs11995824	8	120012700	C	G	0.4543	0.0999	0.0074	5.622e-41	32852	TNFRSF11B	trans	0.0110512	0.110512	2.79786e-09	1.5e-09	7.7005e-08
Sclerostin	rs13042961	20	11211742	T	C	0.9554	0.1261	0.0192	4.649e-11	28506.7	JAG1	trans	0.0496249	0.393848	8.48882e-27	8.8e-24	5.92307e-08
Sclerostin	rs17138656	5	115348816	A	G	0.1243	0.0961	0.0114	3.16e-17	31631.1	LVRN	trans	0.00561609	0.0585009	0.0541056	0.059	0.000172371
Sclerostin	rs215223	12	590259	A	G	0.4046	-0.1359	0.0075	2.437e-73	32767.1	B4GALNT3	trans	0.0239939	-0.176426	6.55799e-37	1.1e-31	3.14903e-105
Sclerostin	rs28929474	14	94844947	T	C	0.021	0.1727	0.0268	1.102e-10	30329.1	SERPINA1	trans	-0.0323182	-0.18681	1.03668e-06	2.6e-07	1.33383e-23
Sclerostin	rs2957124	18	60058229	A	G	0.4205	-0.0573	0.0076	5.967e-14	31805.6	TNFRSF11A	trans	-0.0179456	0.314835	2.10901e-21	5.7e-20	4.34921e-07
Sclerostin	rs34136735	13	43087742	T	C	0.0515	0.1713	0.0174	5.69e-23	30226.8	TNFSF11	trans	0.0587544	0.343593	3.40854e-36	6e-27	0.0977472
Sclerostin	rs34366581	6	133365921	T	G	0.326	0.0468	0.0079	2.805e-09	32668.3	LINC00326	trans	0.0380657	0.809909	1.04746e-83	6.4e-67	1.39366e-06
Sclerostin	rs34498262	5	115330494	A	G	0.391	0.0651	0.0076	1.41e-17	32533.1	LVRN	trans	-0.0023223	-0.0357277	0.224015	0.46	6.52193e-17
Sclerostin	rs4973180	2	230101512	T	C	0.8209	0.0589	0.0096	1.038e-09	33059.9	PID1	trans	-0.00496128	-0.0840895	0.0386642	0.011	1.39348e-55
Sclerostin	rs61781020	1	51031958	A	G	0.0488	0.1012	0.0182	2.57e-08	29136.1	FAF1	trans	0.00945165	0.0935807	0.0335788	0.11	0.0222055
Sclerostin	rs6585816	10	124101578	T	G	0.2094	0.0563	0.0092	7.836e-10	31967.4	NA	trans	0.0156041	0.278645	3.92705e-12	1.6e-08	4.73734e-18
Sclerostin	rs665632	13	43106514	T	C	0.8131	0.0815	0.0097	4.815e-17	31293.2	TNFSF11	trans	0.0166636	0.203215	3.40165e-12	5.9e-09	0.000427414
Sclerostin	rs66838809	17	41798621	A	G	0.0787	-0.0879	0.0145	1.45e-09	29381.3	SOST	cis	0.0733786	-0.833848	2.41867e-100	1e-85	7.30478e-11
Sclerostin	rs7143806	14	93103729	A	G	0.1814	0.0531	0.0096	3.346e-08	32739.2	RIN3	trans	-0.00771953	-0.145652	0.000121687	0.00074	1.19111e-12
Sclerostin	rs75523462	6	45157720	T	G	0.9495	0.1037	0.0171	1.307e-09	31948.2	SUPT3H	trans	0.10015	0.962981	2.61589e-121	3.2e-101	4.30923e-15
Sclerostin	rs9594738	13	42952145	T	C	0.4818	-0.0557	0.0074	6.477e-14	32745.1	TNFSF11	trans	-0.0476665	0.851187	8.45444e-146	1.1e-119	0.000126158
Supplementary Table 1B. Genetic predictors of sclerostin after selection.
Phenotype	Gene	SNP	Chr	bp	build	Effect_allele	Other_allele	Effect_allele_freq	Beta	Se	P	N	maf	r2 - variance explained	Sum_r2	N_SNP	F-statistics
Sclerostin	B4GALNT3	rs215223	12	590259	37	A	G	0.4046	-0.1359	0.0075	2.437e-73	32767.1	0.4046	0.00889823	NR	NR	NR
Sclerostin	SERPINA1	rs28929474	14	94844947	37	T	C	0.021	0.1727	0.0268	1.102e-10	30329.1	0.021	0.00122636	NR	NR	NR
Sclerostin	SOST	rs66838809	17	41798621	37	A	G	0.0787	-0.0879	0.0145	1.45e-09	29381.3	0.0787	0.00112043	NR	NR	NR
Sclerostin	RIN3	rs7143806	14	93103729	37	A	G	0.1814	0.0531	0.0096	3.346e-08	32739.2	0.1814	0.000837391	0.0120824	4	89.8193

### Sheet: ST2.Cis-only-ins
Supplementary Table 2. Cis-only genetic instruments of circulating sclerostin (Selection citeria: P<1E-7, r2<0.8)
Phenotype	SNP	Effect_allele	Other_allele	Effect_allele_freq	Beta	Se	P	N	maf	r2 - variance explained	Sum_r2	N_SNP	F-statistics
Sclerostin-cis	rs66838809	A	G	0.0787	-0.0879	0.0145	1.45e-09	29381.3	0.0787	0.00112043	NR	NR	NR
Sclerostin-cis	rs1107747	T	C	0.6103	0.0415	0.0078	9.29e-08	29381.3	0.3897	0.000819219	NR	NR	NR
Sclerostin-cis	rs4793023	A	C	0.3813	-0.0402	0.0078	2.52e-07	29381.3	0.3813	0.000762481	NR	NR	NR
Sclerostin-cis	rs80107551	T	C	0.08	-0.0718	0.0142	4.06e-07	29381.3	0.08	0.000758851	NR	NR	NR
Sclerostin-cis	rs76449013	T	C	0.0597	-0.0817	0.0166	8.74e-07	29381.3	0.0597	0.000749402	0.00421038	5	24.8408

### Sheet: ST3.Atherosclerosi-outcomes
Supplementary Table 3. Outcome information of the atherosclerosis and its related risk factors.
MR-Base-id	N_case	N_control	Sample_size	Trait_name	MeSH_ID	MeSH_term	MESH_tree	Consortium	Purpose
ukb-b-14057	119731	343202	462933	Hypertension	D006973	Hypertension	C14.907.489	MRC-IEU	discovery
ebi-a-GCST006867	74124	824006	898130	Type 2 diabetes	D003924	Diabetes Mellitus, Type 2	C18.452.394.750.149	DIAGRAM	discovery
ieu-a-1108	10307	19326	29633	Ischemic stroke	D020521	Stroke	C14.907.253.855	ISGC	discovery
ieu-a-1109	1859	19326	21185	Cardioembolic stroke	D020521	Stroke	C14.907.253.855	ISGC	discovery
ieu-a-1110	1817	19326	21143	Large vessel disease	D020521	Stroke	C14.907.253.855	ISGC	discovery
ieu-a-1111	1349	19326	20675	Small vessel disease	D059409	stroke, lacunar	C10.228.140.300.775.600	ISGC	discovery
Hartiala et al	61000	578000	639000	Myocardial infarction	D009203	Myocardial infarction	C14.280.647.500	CARDIoGRAMplusC4D+UKBB	discovery
ebi-a-GCST005194	34541	261984	296525	Coronary artery disease	D003324	Coronary Artery Disease	C14.280.647.250.260	UKBB	discovery
Malhotra et al	NR	NR	26909	Coronary artery calcification	D061205	Vascular Calcification	C18.452.174.130.780	CHARGE	discovery
Malhotra et al	NR	NR	9417	Aortic calcification	D001021	Aortic Valve	A07.541.510.110	CHARGE	discovery
Neale lab	NR	NR	319677	Low density lipoprotein	D006937	hypercholesterolemia	C18.452.584.500.500.396	UKBB	discovery
Neale lab	NR	NR	319677	High density lipoprotein	D052456	hypoalphalipoproteinemias	C18.452.648.398.500.330	UKBB	discovery
Neale lab	NR	NR	319677	Triglyceride	D015228	hypertriglyceridemia	C18.452.584.500.500.851	UKBB	discovery
Neale lab	NR	NR	441016	Apolipoprotein A-I	D016632	Apolipoprotein A-I	D10.532.091.200	UKBB	discovery
Neale lab	NR	NR	441016	Apolipoprotein B	D001055	Apolipoprotein B	D10.532.091.300	UKBB	discovery
Morris et al	NR	NR	426824	Estimated bone mineral density in heel (eBMD)	D018488	bone demineralization, pathologic	C05.116.198.247	GEFOS	validation
Morris et al	53184	373611	426795	Fracture	D018488	bone demineralization, pathologic	C05.116.198.247	GEFOS	validation

### Sheet: ST4A.atherosclerosis-ins
Supplementary Table 4A. Genetic instruments of atherosclerosis and related risk factors.
Phenotype	SNP	Effect_allele	Other_allele	Effect_allele_frequency	Beta	Se	P	N	maf	r2	sum	N_SNPs	F-statistics
Pulse pressure	rs680515	A	G	0.3861	-0.00429049	0.000316901	6.98e-42	955218	0.3861	8.72653e-06	NR	NR	NR
Pulse pressure	rs62385385	A	T	0.3862	0.00383275	0.00031338	2.07e-34	969596	0.3862	6.96449e-06	NR	NR	NR
Pulse pressure	rs62053102	A	T	0.9549	-0.00942254	0.000774648	4.17e-34	900817	0.0451	7.64716e-06	NR	NR	NR
Pulse pressure	rs62076103	A	G	0.9344	-0.00727465	0.000626761	4.6e-31	951370	0.0656	6.4877e-06	NR	NR	NR
Pulse pressure	rs7412	T	C	0.0817	-0.00660739	0.000570423	4.78e-31	944325	0.0817	6.55084e-06	NR	NR	NR
Pulse pressure	rs1800795	T	C	0.5757	-0.0032007	0.000306338	1.53e-25	977561	0.4243	5.00484e-06	NR	NR	NR
Pulse pressure	rs79409628	T	G	0.085	-0.00566197	0.000544014	2.44e-25	973762	0.085	4.98661e-06	NR	NR	NR
Pulse pressure	rs2498323	A	G	0.0975	0.00531866	0.000517606	9.31e-25	966914	0.0975	4.97836e-06	NR	NR	NR
Pulse pressure	rs10732433	T	C	0.4234	0.00316197	0.000308099	1.16e-24	966348	0.4234	4.8817e-06	NR	NR	NR
Pulse pressure	rs6941056	C	G	0.5572	0.00310915	0.000306338	3.27e-24	964344	0.4428	4.77017e-06	NR	NR	NR
Pulse pressure	rs12705090	T	C	0.1892	-0.00391373	0.000387324	4.46e-24	977482	0.1892	4.69945e-06	NR	NR	NR
Pulse pressure	rs10988442	A	G	0.6186	0.00313908	0.00031338	1.29e-23	969457	0.3814	4.64972e-06	NR	NR	NR
Pulse pressure	rs28633979	A	C	0.432	-0.00305106	0.000306338	1.73e-23	984186	0.432	4.56838e-06	NR	NR	NR
Pulse pressure	rs2820443	T	C	0.7112	0.00329225	0.000332746	3.96e-23	982317	0.2888	4.45252e-06	NR	NR	NR
Pulse pressure	rs9392172	C	G	0.5384	-0.00294014	0.000302817	2.95e-22	980350	0.4616	4.29672e-06	NR	NR	NR
Pulse pressure	rs7009170	T	C	0.317	-0.00315141	0.000327465	5.81e-22	975572	0.317	4.3005e-06	NR	NR	NR
Pulse pressure	rs1469760	T	C	0.5841	-0.00296831	0.000308099	6.95e-22	967569	0.4159	4.2808e-06	NR	NR	NR
Pulse pressure	rs12195276	T	C	0.7233	-0.00326056	0.00034331	1.8e-21	954949	0.2767	4.25542e-06	NR	NR	NR
Pulse pressure	rs2175337	A	C	0.6096	0.00296655	0.00031162	2.27e-21	960341	0.3904	4.18878e-06	NR	NR	NR
Pulse pressure	rs2261608	A	T	0.3528	0.00298063	0.000315141	3.35e-21	991259	0.3528	4.05709e-06	NR	NR	NR
Pulse pressure	rs11770630	T	C	0.535	0.00281514	0.000302817	1.57e-20	981367	0.465	3.94309e-06	NR	NR	NR
Pulse pressure	rs704191	T	C	0.4604	0.00280458	0.000308099	7.33e-20	960391	0.4604	3.90816e-06	NR	NR	NR
Pulse pressure	rs3915425	T	C	0.6792	0.00297535	0.000327465	8.7e-20	968553	0.3208	3.85779e-06	NR	NR	NR
Pulse pressure	rs3098186	T	C	0.5159	-0.00280106	0.000308099	1.08e-19	955818	0.4841	3.91899e-06	NR	NR	NR
Pulse pressure	rs11607056	T	C	0.3273	-0.00292254	0.000322183	1.14e-19	983079	0.3273	3.76112e-06	NR	NR	NR
Pulse pressure	rs11087740	T	C	0.5095	-0.00274648	0.000304577	2.32e-19	966805	0.4905	3.77021e-06	NR	NR	NR
Pulse pressure	rs560887	T	C	0.2971	-0.0029507	0.000330986	4.17e-19	977256	0.2971	3.63645e-06	NR	NR	NR
Pulse pressure	rs10842991	T	C	0.1993	-0.00341021	0.000383803	5.65e-19	964628	0.1993	3.71167e-06	NR	NR	NR
Pulse pressure	rs112005532	T	C	0.9627	-0.00804049	0.000910211	1.04e-18	805047	0.0373	4.64296e-06	NR	NR	NR
Pulse pressure	rs10305838	T	C	0.8587	-0.00383627	0.00043662	1.58e-18	968716	0.1413	3.57134e-06	NR	NR	NR
Pulse pressure	rs62278541	A	G	0.6509	0.00279754	0.000318662	1.65e-18	970932	0.3491	3.55668e-06	NR	NR	NR
Pulse pressure	rs3176336	A	T	0.604	0.00273415	0.00031338	2.9e-18	953114	0.396	3.57609e-06	NR	NR	NR
Pulse pressure	rs9904409	A	G	0.0987	0.00445951	0.000514085	4.15e-18	964534	0.0987	3.53826e-06	NR	NR	NR
Pulse pressure	rs143167197	A	G	0.9273	-0.00530986	0.000616197	7.39e-18	885265	0.0727	3.80146e-06	NR	NR	NR
Pulse pressure	rs11909120	A	T	0.8578	-0.00373239	0.000433099	7.61e-18	988781	0.1422	3.39853e-06	NR	NR	NR
Pulse pressure	rs12118102	A	G	0.9473	0.0058257	0.000681338	1.28e-17	973949	0.0527	3.38864e-06	NR	NR	NR
Pulse pressure	rs210381	A	G	0.5594	-0.00264261	0.000309859	1.39e-17	959301	0.4406	3.4424e-06	NR	NR	NR
Pulse pressure	rs72914576	C	G	0.8098	-0.00329049	0.000387324	2.04e-17	971102	0.1902	3.33534e-06	NR	NR	NR
Pulse pressure	rs4835266	T	C	0.5222	0.00267077	0.000315141	2.27e-17	912500	0.4778	3.55949e-06	NR	NR	NR
Pulse pressure	rs12807220	A	G	0.3571	-0.00270599	0.000320423	2.72e-17	955148	0.3571	3.36213e-06	NR	NR	NR
Pulse pressure	rs7630745	T	C	0.6597	0.00267782	0.000318662	4.52e-17	978916	0.3403	3.21959e-06	NR	NR	NR
Pulse pressure	rs1229984	T	C	0.0389	-0.00881514	0.00105282	5.49e-17	687283	0.0389	5.81041e-06	NR	NR	NR
Pulse pressure	rs4674114	A	G	0.1999	-0.0031831	0.000380282	6.28e-17	970635	0.1999	3.24106e-06	NR	NR	NR
Pulse pressure	rs6985531	T	C	0.8425	0.00352289	0.000420775	6.49e-17	952315	0.1575	3.29365e-06	NR	NR	NR
Pulse pressure	rs13290326	T	C	0.5025	-0.00254049	0.000304577	8.64e-17	966681	0.4975	3.22697e-06	NR	NR	NR
Pulse pressure	rs2289261	C	G	0.6509	-0.00267254	0.000323944	1.32e-16	957167	0.3491	3.24594e-06	NR	NR	NR
Pulse pressure	rs1350100	A	G	0.4429	0.00255634	0.000309859	1.54e-16	951333	0.4429	3.22482e-06	NR	NR	NR
Pulse pressure	rs56228409	A	C	0.8456	-0.00356866	0.000434859	2.39e-16	920548	0.1544	3.32547e-06	NR	NR	NR
Pulse pressure	rs56844452	T	C	0.0707	-0.00490845	0.000600352	2.92e-16	965672	0.0707	3.16588e-06	NR	NR	NR
Pulse pressure	rs11010905	A	T	0.4889	0.00249472	0.000306338	4.25e-16	955884	0.4889	3.11028e-06	NR	NR	NR
Pulse pressure	rs1004558	T	C	0.1781	0.00325528	0.000401408	4.97e-16	957207	0.1781	3.10234e-06	NR	NR	NR
Pulse pressure	rs6141767	C	G	0.162	0.00339965	0.000419014	5.33e-16	957390	0.162	3.13803e-06	NR	NR	NR
Pulse pressure	rs72659998	T	C	0.1539	-0.00341725	0.000424296	8.57e-16	956754	0.1539	3.0412e-06	NR	NR	NR
Pulse pressure	rs1997571	A	G	0.591	-0.00245599	0.000308099	1.48e-15	980238	0.409	2.91603e-06	NR	NR	NR
Pulse pressure	rs34783010	T	G	0.2026	0.00302465	0.000380282	1.92e-15	971709	0.2026	2.95594e-06	NR	NR	NR
Pulse pressure	rs3742182	T	C	0.81	-0.00302817	0.000385563	4.12e-15	987452	0.19	2.82247e-06	NR	NR	NR
Pulse pressure	rs11248862	A	G	0.1237	0.00367606	0.00047007	5.44e-15	950771	0.1237	2.92966e-06	NR	NR	NR
Pulse pressure	rs4678915	A	G	0.4328	-0.00244014	0.00031162	5.71e-15	937811	0.4328	2.92337e-06	NR	NR	NR
Pulse pressure	rs138285687	T	C	0.0423	-0.00603521	0.000776408	7.67e-15	944246	0.0423	2.95111e-06	NR	NR	NR
Pulse pressure	rs267517	A	G	0.5891	-0.00242254	0.00031162	8.38e-15	950614	0.4109	2.84116e-06	NR	NR	NR
Pulse pressure	rs10887914	T	C	0.4644	0.00233627	0.000302817	1.21e-14	979329	0.4644	2.71524e-06	NR	NR	NR
Pulse pressure	rs9885577	T	C	0.3724	0.00248944	0.000323944	1.55e-14	920487	0.3724	2.89684e-06	NR	NR	NR
Pulse pressure	rs7250835	T	C	0.1662	0.00332394	0.000433099	1.67e-14	877047	0.1662	3.06218e-06	NR	NR	NR
Pulse pressure	rs12325702	A	T	0.4439	0.00241901	0.000315141	1.69e-14	928150	0.4439	2.88898e-06	NR	NR	NR
Pulse pressure	rs1800470	A	G	0.618	-0.00240317	0.00031338	2.06e-14	968667	0.382	2.72678e-06	NR	NR	NR
Pulse pressure	rs6731373	A	G	0.3447	0.00252465	0.000330986	2.14e-14	920759	0.3447	2.87947e-06	NR	NR	NR
Pulse pressure	rs9976596	T	C	0.8435	0.00328873	0.000431338	2.31e-14	929478	0.1565	2.85553e-06	NR	NR	NR
Pulse pressure	rs6823199	T	C	0.7444	0.00268662	0.000353873	3.66e-14	948802	0.2556	2.74669e-06	NR	NR	NR
Pulse pressure	rs4948524	A	C	0.534	0.00229225	0.000302817	3.66e-14	982163	0.466	2.61506e-06	NR	NR	NR
Pulse pressure	rs20354	T	G	0.1331	0.00335739	0.000445423	4.69e-14	979377	0.1331	2.60125e-06	NR	NR	NR
Pulse pressure	rs6801957	T	C	0.4084	0.00231514	0.000308099	4.99e-14	982999	0.4084	2.58999e-06	NR	NR	NR
Pulse pressure	rs72761109	T	C	0.2987	0.00251937	0.000334507	5.19e-14	962086	0.2987	2.6592e-06	NR	NR	NR
Pulse pressure	rs1630736	T	C	0.464	-0.00232218	0.000309859	6.71e-14	940262	0.464	2.68229e-06	NR	NR	NR
Pulse pressure	rs512083	T	C	0.5329	-0.00227641	0.000304577	7.44e-14	969042	0.4671	2.5798e-06	NR	NR	NR
Pulse pressure	rs7977311	T	C	0.1168	-0.0035669	0.000478873	8.56e-14	964754	0.1168	2.62491e-06	NR	NR	NR
Pulse pressure	rs28470843	T	C	0.596	0.00232923	0.00031338	9.83e-14	963516	0.404	2.61265e-06	NR	NR	NR
Pulse pressure	rs4896104	T	C	0.5605	-0.0023169	0.00031162	9.95e-14	944507	0.4395	2.64472e-06	NR	NR	NR
Pulse pressure	rs2102397	C	G	0.494	0.00229049	0.000308099	1.08e-13	950214	0.494	2.6228e-06	NR	NR	NR
Pulse pressure	rs9860290	A	G	0.2064	-0.0027993	0.000376761	1.11e-13	964723	0.2064	2.56708e-06	NR	NR	NR
Pulse pressure	rs37060	A	G	0.2499	0.00258979	0.000348592	1.13e-13	989972	0.2499	2.51446e-06	NR	NR	NR
Pulse pressure	rs1486236	A	C	0.3716	-0.00240317	0.000323944	1.14e-13	919854	0.3716	2.69718e-06	NR	NR	NR
Pulse pressure	rs61735998	T	G	0.0239	0.00761268	0.00102641	1.17e-13	939399	0.0239	2.70394e-06	NR	NR	NR
Pulse pressure	rs11991469	C	G	0.5402	-0.00225528	0.000304577	1.28e-13	978343	0.4598	2.52671e-06	NR	NR	NR
Pulse pressure	rs55962736	T	G	0.5058	-0.00224472	0.000304577	1.54e-13	979342	0.4942	2.51904e-06	NR	NR	NR
Pulse pressure	rs1047922	T	C	0.85	-0.00320951	0.000434859	1.73e-13	938851	0.15	2.62674e-06	NR	NR	NR
Pulse pressure	rs4664080	A	G	0.3944	-0.00229577	0.00031162	1.94e-13	963032	0.3944	2.51774e-06	NR	NR	NR
Pulse pressure	rs11585169	A	T	0.5711	0.00227641	0.000309859	2.04e-13	952517	0.4289	2.53863e-06	NR	NR	NR
Pulse pressure	rs28611491	T	C	0.089	0.00415669	0.000566901	2.2e-13	897198	0.089	2.80178e-06	NR	NR	NR
Pulse pressure	rs10913934	T	G	0.5917	0.00229225	0.00031338	2.31e-13	951665	0.4083	2.53885e-06	NR	NR	NR
Pulse pressure	rs28499085	A	G	0.7276	0.00251761	0.00034507	2.74e-13	959434	0.2724	2.51249e-06	NR	NR	NR
Pulse pressure	rs631441	T	G	0.6948	-0.00239965	0.000329225	2.87e-13	980279	0.3052	2.44213e-06	NR	NR	NR
Pulse pressure	rs12668436	T	C	0.7526	-0.00256514	0.000352113	3.23e-13	975049	0.2474	2.45028e-06	NR	NR	NR
Pulse pressure	rs151054210	A	G	0.1801	0.00286092	0.000394366	3.81e-13	978156	0.1801	2.41721e-06	NR	NR	NR
Pulse pressure	rs8013933	T	C	0.695	0.00241021	0.000332746	4.08e-13	963099	0.305	2.46278e-06	NR	NR	NR
Pulse pressure	rs72795925	T	C	0.2204	0.00264261	0.000366197	4.78e-13	977771	0.2204	2.39982e-06	NR	NR	NR
Pulse pressure	rs10830963	C	G	0.7214	-0.00248415	0.00034507	5.53e-13	951260	0.2786	2.48053e-06	NR	NR	NR
Pulse pressure	rs12052878	A	G	0.3181	-0.00233627	0.000325704	6.55e-13	975773	0.3181	2.36788e-06	NR	NR	NR
Pulse pressure	rs8111708	A	G	0.6519	0.00228521	0.000318662	7.15e-13	981431	0.3481	2.37011e-06	NR	NR	NR
Pulse pressure	rs150266910	T	C	0.1762	0.00285211	0.000397887	7.26e-13	974305	0.1762	2.36152e-06	NR	NR	NR
Pulse pressure	rs11222386	C	G	0.1972	0.00274296	0.000382042	7.69e-13	970398	0.1972	2.38222e-06	NR	NR	NR
Pulse pressure	rs60255247	A	C	0.8889	0.00353169	0.000492958	8.26e-13	936493	0.1111	2.46355e-06	NR	NR	NR
Pulse pressure	rs832890	T	C	0.4624	0.0021831	0.000304577	8.4e-13	977240	0.4624	2.36948e-06	NR	NR	NR
Pulse pressure	rs117233107	A	G	0.0161	-0.00978697	0.00136972	8.81e-13	782064	0.0161	3.03461e-06	NR	NR	NR
Pulse pressure	rs10859568	A	T	0.4418	0.00219718	0.000308099	9.04e-13	968516	0.4418	2.3811e-06	NR	NR	NR
Pulse pressure	rs6747874	A	G	0.2298	0.0026338	0.000369718	9.96e-13	936146	0.2298	2.45556e-06	NR	NR	NR
Pulse pressure	rs36006409	T	G	0.7958	-0.0027412	0.000385563	1.07e-12	937487	0.2042	2.44214e-06	NR	NR	NR
Pulse pressure	rs2656523	C	G	0.7737	0.0026743	0.000376761	1.25e-12	923133	0.2263	2.50441e-06	NR	NR	NR
Pulse pressure	rs11627326	C	G	0.2828	0.00240845	0.000339789	1.35e-12	971481	0.2828	2.35302e-06	NR	NR	NR
Pulse pressure	rs11191156	A	G	0.6484	-0.00226232	0.000318662	1.39e-12	966422	0.3516	2.33363e-06	NR	NR	NR
Pulse pressure	rs9486916	T	C	0.2005	0.00276232	0.000390845	1.65e-12	912447	0.2005	2.44631e-06	NR	NR	NR
Pulse pressure	rs10779936	A	G	0.7146	-0.00238028	0.000338028	1.98e-12	962372	0.2854	2.31102e-06	NR	NR	NR
Pulse pressure	rs2205260	A	C	0.168	0.00286444	0.000408451	2.12e-12	972377	0.168	2.29372e-06	NR	NR	NR
Pulse pressure	rs4922591	T	C	0.3882	-0.00224296	0.000318662	2.19e-12	932234	0.3882	2.38967e-06	NR	NR	NR
Pulse pressure	rs78799967	T	C	0.0251	-0.0076162	0.00108627	2.33e-12	819747	0.0251	2.83883e-06	NR	NR	NR
Pulse pressure	rs10982910	T	G	0.9049	-0.00365845	0.000524648	2.96e-12	963133	0.0951	2.30359e-06	NR	NR	NR
Pulse pressure	rs71543920	T	G	0.9402	-0.00452817	0.000653169	4.31e-12	946850	0.0598	2.30567e-06	NR	NR	NR
Pulse pressure	rs3796822	A	T	0.6971	0.00227641	0.000330986	5.58e-12	969909	0.3029	2.18839e-06	NR	NR	NR
Pulse pressure	rs10245696	A	C	0.3967	0.00213732	0.000309859	5.73e-12	975415	0.3967	2.18658e-06	NR	NR	NR
Pulse pressure	rs7099368	T	C	0.5895	0.00214085	0.00031162	6e-12	960919	0.4105	2.21818e-06	NR	NR	NR
Pulse pressure	rs11632112	C	G	0.2441	-0.00244542	0.000355634	6.32e-12	970864	0.2441	2.20684e-06	NR	NR	NR
Pulse pressure	rs6806529	A	C	0.4288	0.00214261	0.00031162	6.71e-12	939711	0.4288	2.24883e-06	NR	NR	NR
Pulse pressure	rs7861040	C	G	0.3661	-0.00220599	0.000322183	6.81e-12	946073	0.3661	2.25869e-06	NR	NR	NR
Pulse pressure	rs3760994	A	G	0.4883	-0.00216725	0.000316901	7.7e-12	913554	0.4883	2.34721e-06	NR	NR	NR
Pulse pressure	rs35504735	A	G	0.5589	0.00207394	0.000302817	8.36e-12	990083	0.4411	2.12078e-06	NR	NR	NR
Pulse pressure	rs60148403	A	T	0.1938	-0.00264437	0.000387324	8.87e-12	956873	0.1938	2.18509e-06	NR	NR	NR
Pulse pressure	rs141979279	T	C	0.9499	0.00475704	0.000702465	1.28e-11	965387	0.0501	2.15387e-06	NR	NR	NR
Pulse pressure	rs4894535	T	C	0.1593	0.0028257	0.000417254	1.36e-11	958027	0.1593	2.13865e-06	NR	NR	NR
Pulse pressure	rs6141479	C	G	0.1995	0.0026831	0.000397887	1.59e-11	905566	0.1995	2.29936e-06	NR	NR	NR
Pulse pressure	rs17516329	A	T	0.6849	0.00220775	0.000327465	1.71e-11	961909	0.3151	2.1038e-06	NR	NR	NR
Pulse pressure	rs555754	A	G	0.477	-0.00202993	0.000302817	1.91e-11	983740	0.477	2.05595e-06	NR	NR	NR
Pulse pressure	rs737721	C	G	0.9446	-0.00454049	0.000676056	1.92e-11	980956	0.0554	2.15771e-06	NR	NR	NR
Pulse pressure	rs11701512	A	G	0.1825	0.00265845	0.000396127	2.01e-11	969238	0.1825	2.10881e-06	NR	NR	NR
Pulse pressure	rs73080726	T	C	0.101	-0.00336972	0.000503521	2.06e-11	983253	0.101	2.06205e-06	NR	NR	NR
Pulse pressure	rs17287293	A	G	0.8512	-0.00283803	0.000424296	2.09e-11	993477	0.1488	2.04032e-06	NR	NR	NR
Pulse pressure	rs12216497	T	C	0.5612	0.00205634	0.000306338	2.14e-11	967517	0.4388	2.08259e-06	NR	NR	NR
Pulse pressure	rs6867399	A	C	0.2604	0.00246303	0.000367958	2.35e-11	867135	0.2604	2.33672e-06	NR	NR	NR
Pulse pressure	rs729639	T	C	0.348	-0.00213732	0.000320423	2.73e-11	960637	0.348	2.07299e-06	NR	NR	NR
Pulse pressure	rs4304924	A	G	0.568	-0.00204225	0.000306338	2.74e-11	979288	0.432	2.04683e-06	NR	NR	NR
Pulse pressure	rs10823136	T	C	0.9196	-0.00396127	0.00059507	2.87e-11	900753	0.0804	2.32035e-06	NR	NR	NR
Pulse pressure	rs4811601	T	C	0.4603	0.0020493	0.000309859	3.37e-11	955817	0.4603	2.08657e-06	NR	NR	NR
Pulse pressure	rs4785955	T	G	0.2174	0.00250528	0.000378521	3.55e-11	935152	0.2174	2.13571e-06	NR	NR	NR
Pulse pressure	rs4977492	T	C	0.6616	-0.00212852	0.000322183	3.6e-11	979070	0.3384	2.02867e-06	NR	NR	NR
Pulse pressure	rs963920	T	G	0.678	-0.00216021	0.000325704	3.6e-11	970494	0.322	2.03755e-06	NR	NR	NR
Pulse pressure	rs5753103	A	G	0.4538	0.00202289	0.000306338	3.6e-11	975538	0.4538	2.02857e-06	NR	NR	NR
Pulse pressure	rs73727605	A	G	0.0649	0.00423944	0.000640845	3.61e-11	925533	0.0649	2.18147e-06	NR	NR	NR
Pulse pressure	rs1250129	A	G	0.1143	-0.00317606	0.000480634	3.66e-11	968225	0.1143	2.04239e-06	NR	NR	NR
Pulse pressure	rs4729021	A	C	0.4809	-0.00199648	0.000302817	4.03e-11	978574	0.4809	1.99006e-06	NR	NR	NR
Pulse pressure	rs13279822	C	G	0.1985	0.00263732	0.000399648	4.07e-11	896070	0.1985	2.2132e-06	NR	NR	NR
Pulse pressure	rs7710854	A	G	0.8824	0.00317958	0.000482394	4.26e-11	938840	0.1176	2.09817e-06	NR	NR	NR
Pulse pressure	rs1334576	A	G	0.4179	-0.00202289	0.000306338	4.43e-11	978368	0.4179	1.99087e-06	NR	NR	NR
Pulse pressure	rs3191402	A	G	0.4016	-0.00209683	0.000318662	5.16e-11	929695	0.4016	2.11321e-06	NR	NR	NR
Pulse pressure	rs115172170	T	C	0.9429	-0.00432923	0.000660211	5.39e-11	967308	0.0571	2.01814e-06	NR	NR	NR
Pulse pressure	rs5750482	T	C	0.3817	0.00205282	0.00031338	5.4e-11	979174	0.3817	1.98908e-06	NR	NR	NR
Pulse pressure	rs4553000	T	C	0.5131	-0.00197183	0.000302817	6.73e-11	988123	0.4869	1.94272e-06	NR	NR	NR
Pulse pressure	rs157678	A	T	0.6754	-0.00218838	0.000336268	7.23e-11	912261	0.3246	2.09983e-06	NR	NR	NR
Pulse pressure	rs13122790	A	G	0.732	0.0022588	0.000346831	7.29e-11	956551	0.268	2.00185e-06	NR	NR	NR
Pulse pressure	rs3135967	A	G	0.5243	0.00198592	0.000304577	7.56e-11	976538	0.4757	1.96727e-06	NR	NR	NR
Pulse pressure	rs6772704	A	C	0.6846	-0.00217606	0.000336268	9.33e-11	926981	0.3154	2.04488e-06	NR	NR	NR
Pulse pressure	rs11615689	T	C	0.8207	-0.00259859	0.000401408	9.48e-11	961845	0.1793	1.98733e-06	NR	NR	NR
Pulse pressure	rs11901929	A	G	0.3499	0.00208451	0.000322183	1.01e-10	953218	0.3499	1.97679e-06	NR	NR	NR
Pulse pressure	rs11789875	A	G	0.1511	0.00275176	0.000426056	1.15e-10	969034	0.1511	1.94255e-06	NR	NR	NR
Pulse pressure	rs4904503	T	C	0.294	0.00216549	0.000336268	1.19e-10	966454	0.294	1.94668e-06	NR	NR	NR
Pulse pressure	rs10838212	A	G	0.0866	-0.00350528	0.000544014	1.2e-10	963488	0.0866	1.94381e-06	NR	NR	NR
Pulse pressure	rs7869756	A	G	0.8088	-0.00254577	0.000396127	1.38e-10	935400	0.1912	2.00447e-06	NR	NR	NR
Pulse pressure	rs12172847	A	G	0.3245	-0.00208451	0.000325704	1.49e-10	973876	0.3245	1.90492e-06	NR	NR	NR
Pulse pressure	rs11888604	T	C	0.2667	0.00222535	0.000346831	1.51e-10	951822	0.2667	1.93701e-06	NR	NR	NR
Pulse pressure	rs134041	T	C	0.4343	-0.00197535	0.000309859	1.71e-10	966223	0.4343	1.91732e-06	NR	NR	NR
Pulse pressure	rs11139596	T	G	0.7767	-0.00237148	0.000373239	1.96e-10	937207	0.2233	1.95079e-06	NR	NR	NR
Pulse pressure	rs6007594	A	G	0.2633	0.00218662	0.00034331	2.08e-10	975693	0.2633	1.85489e-06	NR	NR	NR
Pulse pressure	rs1091811	A	G	0.1671	-0.00260211	0.000410211	2.24e-10	960766	0.1671	1.88474e-06	NR	NR	NR
Pulse pressure	rs4443403	T	C	0.9008	-0.00322535	0.000510563	2.74e-10	964696	0.0992	1.85919e-06	NR	NR	NR
Pulse pressure	rs729448	A	G	0.5449	-0.00194014	0.000308099	2.84e-10	959781	0.4551	1.8669e-06	NR	NR	NR
Pulse pressure	rs150194832	C	G	0.0937	-0.00328521	0.000522887	3.16e-10	980986	0.0937	1.83302e-06	NR	NR	NR
Pulse pressure	rs1529744	T	C	0.3151	-0.0020581	0.000327465	3.25e-10	976747	0.3151	1.82826e-06	NR	NR	NR
Pulse pressure	rs385437	A	G	0.8573	0.00273239	0.000434859	3.35e-10	973886	0.1427	1.82673e-06	NR	NR	NR
Pulse pressure	rs114275780	A	T	0.0588	0.00434331	0.000691901	3.42e-10	862614	0.0588	2.088e-06	NR	NR	NR
Pulse pressure	rs62235149	A	G	0.3744	0.00197887	0.000315141	3.49e-10	974693	0.3744	1.83442e-06	NR	NR	NR
Pulse pressure	rs1432457	A	G	0.7158	-0.00211092	0.000336268	3.59e-10	975541	0.2842	1.81296e-06	NR	NR	NR
Pulse pressure	rs77692990	T	C	0.0806	-0.00354577	0.000565141	3.69e-10	962496	0.0806	1.86334e-06	NR	NR	NR
Pulse pressure	rs6730325	A	G	0.6088	-0.00194366	0.000309859	3.89e-10	973865	0.3912	1.79947e-06	NR	NR	NR
Pulse pressure	rs4652875	C	G	0.4222	0.0019331	0.00031162	5.04e-10	953020	0.4222	1.8232e-06	NR	NR	NR
Pulse pressure	rs7845722	A	G	0.5979	-0.00191901	0.000308099	5.04e-10	980681	0.4021	1.77072e-06	NR	NR	NR
Pulse pressure	rs3175	A	G	0.6494	0.00203697	0.000329225	5.65e-10	917623	0.3506	1.8894e-06	NR	NR	NR
Pulse pressure	rs6925750	T	C	0.8841	0.00291725	0.000473592	7.27e-10	977771	0.1159	1.74407e-06	NR	NR	NR
Pulse pressure	rs925484	C	G	0.6023	-0.00190141	0.000308099	7.59e-10	973834	0.3977	1.73201e-06	NR	NR	NR
Pulse pressure	rs1856047	A	G	0.549	-0.00191901	0.00031338	8.76e-10	928649	0.451	1.82362e-06	NR	NR	NR
Pulse pressure	rs66774912	A	G	0.1363	-0.00272535	0.000445423	8.88e-10	957976	0.1363	1.74878e-06	NR	NR	NR
Pulse pressure	rs2277788	C	G	0.1044	0.00302993	0.000496479	9.87e-10	988905	0.1044	1.71676e-06	NR	NR	NR
Pulse pressure	rs4441458	T	C	0.2844	-0.00205458	0.000336268	9.92e-10	971565	0.2844	1.7182e-06	NR	NR	NR
Pulse pressure	rs2143635	T	C	0.899	-0.00318134	0.000521127	1.02e-09	921190	0.101	1.83794e-06	NR	NR	NR
Pulse pressure	rs12034319	A	G	0.2191	0.00225	0.000369718	1.18e-09	958566	0.2191	1.73234e-06	NR	NR	NR
Pulse pressure	rs11626434	C	G	0.3633	-0.00194894	0.000320423	1.3e-09	952777	0.3633	1.75723e-06	NR	NR	NR
Pulse pressure	rs286809	A	G	0.1707	-0.00244894	0.00040493	1.38e-09	967451	0.1707	1.69798e-06	NR	NR	NR
Pulse pressure	rs4342401	A	T	0.5392	0.00183275	0.000306338	2.02e-09	969063	0.4608	1.66916e-06	NR	NR	NR
Pulse pressure	rs10998362	T	C	0.3132	0.00203169	0.000338028	2.02e-09	915096	0.3132	1.77581e-06	NR	NR	NR
Pulse pressure	rs35796750	T	C	0.5495	-0.00183979	0.000306338	2.08e-09	970793	0.4505	1.67582e-06	NR	NR	NR
Pulse pressure	rs7144602	T	G	0.6451	-0.00192606	0.000323944	2.62e-09	951602	0.3549	1.69864e-06	NR	NR	NR
Pulse pressure	rs2400509	A	G	0.2587	-0.00205282	0.000346831	3.29e-09	973371	0.2587	1.6163e-06	NR	NR	NR
Pulse pressure	rs72799236	C	G	0.9283	-0.00349472	0.00059331	4.01e-09	960964	0.0717	1.62578e-06	NR	NR	NR
Pulse pressure	rs11642631	T	C	0.5592	-0.00179577	0.000306338	4.26e-09	975315	0.4408	1.5898e-06	NR	NR	NR
Pulse pressure	rs35613341	C	G	0.6761	0.0019507	0.000334507	5.74e-09	921300	0.3239	1.66661e-06	NR	NR	NR
Pulse pressure	rs113687734	A	G	0.1718	0.00237852	0.000408451	5.9e-09	947073	0.1718	1.60991e-06	NR	NR	NR
Pulse pressure	rs677910	A	G	0.853	0.00251937	0.000433099	6.22e-09	957723	0.147	1.59177e-06	NR	NR	NR
Pulse pressure	rs7047650	C	G	0.5448	-0.00183099	0.000315141	6.36e-09	919823	0.4552	1.6628e-06	NR	NR	NR
Pulse pressure	rs66990951	T	C	0.3172	0.00189261	0.000325704	6.62e-09	968728	0.3172	1.55159e-06	NR	NR	NR
Pulse pressure	rs4287430	A	T	0.4331	-0.00178873	0.000308099	6.92e-09	968887	0.4331	1.57114e-06	NR	NR	NR
Pulse pressure	rs11013036	T	G	0.2829	-0.00197535	0.000341549	7.77e-09	951730	0.2829	1.58319e-06	NR	NR	NR
Pulse pressure	rs11625042	T	C	0.3381	-0.00184683	0.000322183	9.44e-09	980997	0.3381	1.52659e-06	NR	NR	NR
Pulse pressure	rs11052722	A	G	0.5251	0.00175	0.000306338	1.03e-08	966342	0.4749	1.52739e-06	NR	NR	NR
Pulse pressure	rs11760407	T	C	0.2481	0.00201761	0.000352113	1.04e-08	972691	0.2481	1.51876e-06	NR	NR	NR
Pulse pressure	rs7707563	T	C	0.2457	0.00201408	0.000353873	1.2e-08	965951	0.2457	1.50361e-06	NR	NR	NR
Pulse pressure	rs11730129	T	C	0.2194	-0.00208979	0.000367958	1.3e-08	972813	0.2194	1.49589e-06	NR	NR	NR
Pulse pressure	rs7156476	T	C	0.5319	0.00180106	0.000316901	1.36e-08	913388	0.4681	1.6153e-06	NR	NR	NR
Pulse pressure	rs10267979	A	T	0.3275	-0.00183627	0.000323944	1.46e-08	968830	0.3275	1.48527e-06	NR	NR	NR
Pulse pressure	rs2631669	T	C	0.4717	0.00171479	0.000304577	1.67e-08	970248	0.4717	1.46554e-06	NR	NR	NR
Pulse pressure	rs9833313	A	T	0.241	-0.00203169	0.000360915	1.8e-08	952315	0.241	1.51009e-06	NR	NR	NR
Pulse pressure	rs10870056	A	C	0.1756	-0.00225352	0.000401408	1.92e-08	973570	0.1756	1.47033e-06	NR	NR	NR
Pulse pressure	rs12739010	C	G	0.488	-0.00175176	0.00031338	2.11e-08	921081	0.488	1.53345e-06	NR	NR	NR
Pulse pressure	rs4582532	A	G	0.5067	-0.0017007	0.000304577	2.16e-08	976792	0.4933	1.44594e-06	NR	NR	NR
Pulse pressure	rs4053778	A	G	0.6032	0.00176232	0.000315141	2.25e-08	948079	0.3968	1.48674e-06	NR	NR	NR
Pulse pressure	rs17042848	A	T	0.1858	0.00219894	0.000394366	2.36e-08	956221	0.1858	1.46297e-06	NR	NR	NR
Pulse pressure	rs111869679	A	C	0.0185	-0.00706338	0.00127289	2.86e-08	821107	0.0185	1.81183e-06	NR	NR	NR
Pulse pressure	rs116643984	A	C	0.1633	-0.00233979	0.000422535	2.96e-08	934924	0.1633	1.49603e-06	NR	NR	NR
Pulse pressure	rs4699165	A	G	0.3514	0.00176408	0.000318662	3.28e-08	967219	0.3514	1.41856e-06	NR	NR	NR
Pulse pressure	rs10090869	T	C	0.1768	-0.0025493	0.000461268	3.41e-08	756547	0.1768	1.89173e-06	NR	NR	NR
Pulse pressure	rs2953930	T	C	0.1303	0.0025088	0.000454225	3.43e-08	965497	0.1303	1.42652e-06	NR	NR	NR
Pulse pressure	rs7430272	T	C	0.3191	-0.00179754	0.000325704	3.71e-08	967077	0.3191	1.40409e-06	NR	NR	NR
Pulse pressure	rs9457740	C	G	0.9828	-0.00698063	0.00126937	3.88e-08	865659	0.0172	1.64745e-06	NR	NR	NR
Pulse pressure	rs10868825	A	T	0.3398	0.00176761	0.000323944	4.84e-08	959358	0.3398	1.40184e-06	NR	NR	NR
Pulse pressure	rs17119370	A	T	0.6887	0.00179754	0.000329225	4.99e-08	970614	0.3113	1.38546e-06	0.0478376	230	211.97
Hypertension	rs10061288	A	G	0.484799	0.00692384	0.000910121	2.8e-14	461880	0.484799	2.39476e-05	NR	NR	NR
Hypertension	rs1009358	T	C	0.623835	0.00553593	0.000936087	3.3e-09	461880	0.376165	1.43833e-05	NR	NR	NR
Hypertension	rs10107066	G	C	0.753229	-0.0060136	0.00105572	1.2e-08	461880	0.246771	1.34437e-05	NR	NR	NR
Hypertension	rs10211901	G	A	0.443291	-0.00625101	0.000917731	9.7e-12	461880	0.443291	1.92862e-05	NR	NR	NR
Hypertension	rs10244142	C	T	0.68624	-0.00564817	0.000988766	1.1e-08	461880	0.31376	1.37379e-05	NR	NR	NR
Hypertension	rs10409243	C	T	0.398314	0.00548238	0.000941485	5.8e-09	461880	0.398314	1.44067e-05	NR	NR	NR
Hypertension	rs10431974	A	G	0.406288	-0.00532767	0.000927603	9.3e-09	461880	0.406288	1.36935e-05	NR	NR	NR
Hypertension	rs10477399	G	A	0.814427	0.00742075	0.00117695	2.9e-10	461880	0.185573	1.66453e-05	NR	NR	NR
Hypertension	rs10500326	G	T	0.763592	0.0081246	0.00107193	3.5e-14	461880	0.236408	2.38318e-05	NR	NR	NR
Hypertension	rs10740995	G	A	0.56794	-0.00826173	0.000919476	2.6e-19	461880	0.43206	3.3498e-05	NR	NR	NR
Hypertension	rs10786152	A	G	0.54878	-0.00666821	0.000913855	2.9e-13	461880	0.45122	2.20209e-05	NR	NR	NR
Hypertension	rs10816914	G	A	0.700773	0.00607258	0.000995014	1e-09	461880	0.299227	1.54652e-05	NR	NR	NR
Hypertension	rs10832586	A	C	0.796787	-0.0109609	0.00113114	3.3e-22	461880	0.203213	3.8906e-05	NR	NR	NR
Hypertension	rs10889958	A	T	0.389716	-0.00512883	0.000934793	4.1e-08	461880	0.389716	1.25126e-05	NR	NR	NR
Hypertension	rs10900127	C	A	0.495136	0.00552503	0.000927918	2.6e-09	461880	0.495136	1.52615e-05	NR	NR	NR
Hypertension	rs10931284	C	T	0.363657	-0.00522001	0.000945315	3.4e-08	461880	0.363657	1.26112e-05	NR	NR	NR
Hypertension	rs11037564	C	T	0.496531	-0.00613002	0.00090963	1.6e-11	461880	0.496531	1.87877e-05	NR	NR	NR
Hypertension	rs1106090	G	A	0.369161	0.00526545	0.000945892	2.6e-08	461880	0.369161	1.29132e-05	NR	NR	NR
Hypertension	rs11072508	C	T	0.330436	0.0113012	0.000970532	2.5e-31	461880	0.330436	5.65143e-05	NR	NR	NR
Hypertension	rs11130381	C	T	0.462016	-0.00653466	0.000914074	8.7e-13	461880	0.462016	2.12277e-05	NR	NR	NR
Hypertension	rs1114348	G	A	0.516481	-0.00586007	0.000908579	1.1e-10	461880	0.483519	1.71516e-05	NR	NR	NR
Hypertension	rs11153070	C	G	0.830397	-0.00671458	0.00121767	3.5e-08	461880	0.169603	1.26995e-05	NR	NR	NR
Hypertension	rs11168459	A	G	0.786109	-0.00654377	0.00110744	3.4e-09	461880	0.213891	1.44e-05	NR	NR	NR
Hypertension	rs11190709	G	A	0.111132	-0.0085242	0.00145296	4.4e-09	461880	0.111132	1.43553e-05	NR	NR	NR
Hypertension	rs11199851	A	C	0.795212	-0.00672666	0.00113141	2.8e-09	461880	0.204788	1.47372e-05	NR	NR	NR
Hypertension	rs11214003	C	A	0.726898	-0.00726816	0.0010253	1.4e-12	461880	0.273102	2.09738e-05	NR	NR	NR
Hypertension	rs11229555	G	T	0.760168	0.00594753	0.00106686	2.5e-08	461880	0.239832	1.28979e-05	NR	NR	NR
Hypertension	rs11249244	G	A	0.375229	-0.00731196	0.000947682	1.2e-14	461880	0.375229	2.50677e-05	NR	NR	NR
Hypertension	rs11264763	C	T	0.708696	0.0060708	0.00100297	1.4e-09	461880	0.291304	1.5217e-05	NR	NR	NR
Hypertension	rs113086489	C	T	0.454135	-0.00627097	0.000919601	9.2e-12	461880	0.454135	1.94971e-05	NR	NR	NR
Hypertension	rs11556924	C	T	0.611557	0.00688499	0.000933026	1.6e-13	461880	0.388443	2.25217e-05	NR	NR	NR
Hypertension	rs11692391	T	C	0.784843	0.0069322	0.00110487	3.5e-10	461880	0.215157	1.62297e-05	NR	NR	NR
Hypertension	rs11692449	T	C	0.633141	0.00683289	0.000941831	4e-13	461880	0.366859	2.16889e-05	NR	NR	NR
Hypertension	rs11723467	T	C	0.303611	0.00666009	0.00099175	1.9e-11	461880	0.303611	1.87568e-05	NR	NR	NR
Hypertension	rs11724647	T	A	0.816273	0.00920188	0.0011751	4.8e-15	461880	0.183727	2.53975e-05	NR	NR	NR
Hypertension	rs11847049	C	G	0.785851	-0.00633575	0.00110975	1.1e-08	461880	0.214149	1.35108e-05	NR	NR	NR
Hypertension	rs11880337	C	T	0.140055	0.0100855	0.00130995	1.4e-14	461880	0.140055	2.45016e-05	NR	NR	NR
Hypertension	rs12035750	T	C	0.617093	-0.00649695	0.000936331	4e-12	461880	0.382907	1.99477e-05	NR	NR	NR
Hypertension	rs12258967	C	G	0.700686	0.0112417	0.000994291	1.2e-29	461880	0.299314	5.30084e-05	NR	NR	NR
Hypertension	rs12481075	T	C	0.721236	0.00626049	0.00102322	9.5e-10	461880	0.278764	1.57602e-05	NR	NR	NR
Hypertension	rs12535894	C	G	0.898685	-0.0110515	0.00150793	2.3e-13	461880	0.101315	2.2241e-05	NR	NR	NR
Hypertension	rs12567136	C	T	0.837559	0.0162885	0.00123241	7e-40	461880	0.162441	7.21944e-05	NR	NR	NR
Hypertension	rs12627514	C	G	0.716228	-0.00697336	0.00101195	5.5e-12	461880	0.283772	1.97667e-05	NR	NR	NR
Hypertension	rs12705982	C	T	0.529581	-0.00524977	0.00091459	9.5e-09	461880	0.470419	1.37318e-05	NR	NR	NR
Hypertension	rs12714414	T	C	0.847525	0.00738406	0.0013125	1.8e-08	461880	0.152475	1.4092e-05	NR	NR	NR
Hypertension	rs12731208	T	G	0.646499	-0.00580296	0.000952166	1.1e-09	461880	0.353501	1.53917e-05	NR	NR	NR
Hypertension	rs1274652	C	G	0.8558	0.00757579	0.00129522	4.9e-09	461880	0.1442	1.41652e-05	NR	NR	NR
Hypertension	rs1275988	C	T	0.384774	0.0142017	0.000935508	4.7e-52	461880	0.384774	9.54885e-05	NR	NR	NR
Hypertension	rs12906962	T	C	0.679638	-0.00693979	0.000981681	1.6e-12	461880	0.320362	2.09721e-05	NR	NR	NR
Hypertension	rs12976792	A	G	0.764557	0.00638888	0.00107593	2.9e-09	461880	0.235443	1.46952e-05	NR	NR	NR
Hypertension	rs13032076	C	T	0.819402	-0.00663491	0.00118144	2e-08	461880	0.180598	1.3029e-05	NR	NR	NR
Hypertension	rs13072556	C	A	0.733835	0.00581341	0.00103673	2.1e-08	461880	0.266165	1.3202e-05	NR	NR	NR
Hypertension	rs13107325	C	T	0.925092	0.0140872	0.00172845	3.6e-16	461880	0.074908	2.75038e-05	NR	NR	NR
Hypertension	rs13154725	G	A	0.578406	-0.00505002	0.000920102	4.1e-08	461880	0.421594	1.24378e-05	NR	NR	NR
Hypertension	rs13179413	C	T	0.715161	-0.00650816	0.00102452	2.1e-10	461880	0.284839	1.72564e-05	NR	NR	NR
Hypertension	rs13265769	T	C	0.572053	-0.00566989	0.000919533	7e-10	461880	0.427947	1.574e-05	NR	NR	NR
Hypertension	rs13405815	C	T	0.538171	0.00530883	0.000913861	6.3e-09	461880	0.461829	1.40097e-05	NR	NR	NR
Hypertension	rs1362877	C	T	0.449267	0.00626117	0.000916144	8.2e-12	461880	0.449267	1.93993e-05	NR	NR	NR
Hypertension	rs1370666	G	A	0.563526	0.00559313	0.000916228	1e-09	461880	0.436474	1.53891e-05	NR	NR	NR
Hypertension	rs1407256	A	G	0.850791	-0.00840219	0.00129406	8.4e-11	461880	0.149209	1.79239e-05	NR	NR	NR
Hypertension	rs142164535	C	G	0.813283	0.00670285	0.00117262	1.1e-08	461880	0.186717	1.3645e-05	NR	NR	NR
Hypertension	rs1422278	G	T	0.867974	-0.00989169	0.00134291	1.8e-13	461880	0.132026	2.24252e-05	NR	NR	NR
Hypertension	rs1437349	C	T	0.639434	0.00519506	0.000947481	4.2e-08	461880	0.360566	1.24449e-05	NR	NR	NR
Hypertension	rs1507153	C	A	0.621885	-0.00615326	0.000939183	5.7e-11	461880	0.378115	1.78063e-05	NR	NR	NR
Hypertension	rs1557765	T	C	0.376994	0.00570054	0.000939349	1.3e-09	461880	0.376994	1.52647e-05	NR	NR	NR
Hypertension	rs159963	C	A	0.418402	-0.005741	0.000924644	5.3e-10	461880	0.418402	1.60406e-05	NR	NR	NR
Hypertension	rs1641547	A	G	0.412617	0.00584665	0.000930734	3.3e-10	461880	0.412617	1.65696e-05	NR	NR	NR
Hypertension	rs167479	G	T	0.52758	0.0135353	0.000911148	6.4e-50	461880	0.47242	9.13235e-05	NR	NR	NR
Hypertension	rs1689040	C	T	0.592348	0.0117715	0.000926312	5.3e-37	461880	0.407652	6.69206e-05	NR	NR	NR
Hypertension	rs169080	T	C	0.361687	0.00617275	0.000950001	8.2e-11	461880	0.361687	1.75936e-05	NR	NR	NR
Hypertension	rs1722883	T	C	0.529694	0.00629625	0.000914336	5.7e-12	461880	0.470306	1.97515e-05	NR	NR	NR
Hypertension	rs17282218	C	T	0.707012	-0.00702359	0.0010031	2.5e-12	461880	0.292988	2.04374e-05	NR	NR	NR
Hypertension	rs1741344	C	T	0.365513	-0.00536734	0.000944443	1.3e-08	461880	0.365513	1.33621e-05	NR	NR	NR
Hypertension	rs1745417	C	T	0.487588	-0.00681292	0.00091059	7.3e-14	461880	0.487588	2.31936e-05	NR	NR	NR
Hypertension	rs17517959	T	C	0.618521	-0.0063255	0.000940174	1.7e-11	461880	0.381479	1.88819e-05	NR	NR	NR
Hypertension	rs17608766	T	C	0.854967	-0.0104267	0.00128983	6.3e-16	461880	0.145033	2.69612e-05	NR	NR	NR
Hypertension	rs17637472	G	A	0.60133	-0.00896666	0.000936952	1.1e-21	461880	0.39867	3.85494e-05	NR	NR	NR
Hypertension	rs1799998	A	G	0.549322	0.00575475	0.000913683	3e-10	461880	0.450678	1.63974e-05	NR	NR	NR
Hypertension	rs1801253	G	C	0.264178	-0.0128191	0.00103619	3.7e-35	461880	0.264178	6.38873e-05	NR	NR	NR
Hypertension	rs1859551	A	G	0.52255	-0.00563724	0.000913288	6.7e-10	461880	0.47745	1.58569e-05	NR	NR	NR
Hypertension	rs1887320	G	A	0.524671	-0.011055	0.000912963	9.5e-34	461880	0.475329	6.09577e-05	NR	NR	NR
Hypertension	rs192563	C	T	0.875824	0.00770849	0.00139106	3e-08	461880	0.124176	1.29248e-05	NR	NR	NR
Hypertension	rs1957563	C	T	0.731399	-0.00950712	0.00102603	1.9e-20	461880	0.268601	3.55132e-05	NR	NR	NR
Hypertension	rs1975427	T	G	0.534806	0.00592318	0.000913036	8.7e-11	461880	0.465194	1.7457e-05	NR	NR	NR
Hypertension	rs198851	T	G	0.150295	0.0133114	0.0012719	1.2e-25	461880	0.150295	4.52575e-05	NR	NR	NR
Hypertension	rs2014590	C	T	0.514278	0.00763485	0.000909973	4.9e-17	461880	0.485722	2.91217e-05	NR	NR	NR
Hypertension	rs2024385	T	A	0.571817	0.00572297	0.000921336	5.2e-10	461880	0.428183	1.60383e-05	NR	NR	NR
Hypertension	rs2032915	C	T	0.640275	0.00611798	0.000947697	1.1e-10	461880	0.359725	1.72418e-05	NR	NR	NR
Hypertension	rs204926	G	A	0.481066	0.00529854	0.000918367	7.9e-09	461880	0.481066	1.40171e-05	NR	NR	NR
Hypertension	rs2078339	A	G	0.728167	0.00783436	0.00102285	1.9e-14	461880	0.271833	2.4298e-05	NR	NR	NR
Hypertension	rs2105092	G	A	0.708905	0.00728002	0.00100254	3.8e-13	461880	0.291095	2.18735e-05	NR	NR	NR
Hypertension	rs2155942	A	G	0.23459	-0.00800078	0.00107654	1.1e-13	461880	0.23459	2.29878e-05	NR	NR	NR
Hypertension	rs2179071	C	T	0.597953	-0.0057503	0.000928996	6e-10	461880	0.402047	1.58985e-05	NR	NR	NR
Hypertension	rs2195097	A	G	0.308762	-0.00718577	0.000984007	2.8e-13	461880	0.308762	2.20408e-05	NR	NR	NR
Hypertension	rs2216707	C	T	0.828782	-0.00696247	0.00121192	9.2e-09	461880	0.171218	1.37577e-05	NR	NR	NR
Hypertension	rs2229742	G	C	0.896718	-0.00889142	0.00149725	2.9e-09	461880	0.103282	1.46438e-05	NR	NR	NR
Hypertension	rs2251828	G	A	0.245562	-0.00598853	0.00105607	1.4e-08	461880	0.245562	1.32879e-05	NR	NR	NR
Hypertension	rs2460448	G	A	0.562143	0.00784269	0.000919297	1.4e-17	461880	0.437857	3.02788e-05	NR	NR	NR
Hypertension	rs2493296	C	T	0.861231	-0.00744654	0.00131716	1.6e-08	461880	0.138769	1.32541e-05	NR	NR	NR
Hypertension	rs2612016	G	C	0.676909	-0.00686862	0.000979038	2.3e-12	461880	0.323091	2.06359e-05	NR	NR	NR
Hypertension	rs2736155	G	C	0.522696	-0.00861113	0.00091096	3.3e-21	461880	0.477304	3.69994e-05	NR	NR	NR
Hypertension	rs27433	T	G	0.149577	-0.00730652	0.00127716	1.1e-08	461880	0.149577	1.35816e-05	NR	NR	NR
Hypertension	rs2744133	A	G	0.722491	0.00664452	0.00101578	6.1e-11	461880	0.277509	1.77038e-05	NR	NR	NR
Hypertension	rs27687	T	C	0.728832	-0.00647196	0.00102441	2.7e-10	461880	0.271168	1.65565e-05	NR	NR	NR
Hypertension	rs2820290	A	G	0.433359	-0.00556077	0.000916873	1.3e-09	461880	0.433359	1.51864e-05	NR	NR	NR
Hypertension	rs2823139	G	A	0.662561	-0.00605815	0.000968332	3.9e-10	461880	0.337439	1.64109e-05	NR	NR	NR
Hypertension	rs2856653	T	C	0.357757	0.00952855	0.000952789	1.5e-23	461880	0.357757	4.17226e-05	NR	NR	NR
Hypertension	rs28667801	A	T	0.593561	-0.00725203	0.000930388	6.5e-15	461880	0.406439	2.53752e-05	NR	NR	NR
Hypertension	rs2894446	G	T	0.659511	0.00685087	0.000960002	9.6e-13	461880	0.340489	2.10788e-05	NR	NR	NR
Hypertension	rs2906146	A	G	0.323139	0.00713357	0.000972933	2.3e-13	461880	0.323139	2.22604e-05	NR	NR	NR
Hypertension	rs2921965	T	C	0.713487	0.00584703	0.0010125	7.7e-09	461880	0.286513	1.39775e-05	NR	NR	NR
Hypertension	rs2934849	T	C	0.368207	0.00556732	0.000942453	3.5e-09	461880	0.368207	1.44208e-05	NR	NR	NR
Hypertension	rs2946158	A	C	0.65346	-0.00695113	0.000955829	3.5e-13	461880	0.34654	2.18833e-05	NR	NR	NR
Hypertension	rs2977324	T	G	0.299251	-0.00705749	0.000997541	1.5e-12	461880	0.299251	2.08895e-05	NR	NR	NR
Hypertension	rs302851	G	A	0.654152	-0.005541	0.000956523	6.9e-09	461880	0.345848	1.38922e-05	NR	NR	NR
Hypertension	rs35199222	G	A	0.55632	-0.00833077	0.000916745	1e-19	461880	0.44368	3.42606e-05	NR	NR	NR
Hypertension	rs35301188	G	A	0.826932	-0.0104619	0.00121262	6.3e-18	461880	0.173068	3.13284e-05	NR	NR	NR
Hypertension	rs3735533	T	C	0.0733048	-0.0171561	0.00174317	7.4e-23	461880	0.0733048	3.99886e-05	NR	NR	NR
Hypertension	rs3755405	T	C	0.722362	0.00580001	0.00101585	1.1e-08	461880	0.277638	1.34934e-05	NR	NR	NR
Hypertension	rs3764769	C	T	0.737974	0.00707535	0.00103527	8.2e-12	461880	0.262026	1.93603e-05	NR	NR	NR
Hypertension	rs3803266	G	C	0.232086	0.00776263	0.00107899	6.3e-13	461880	0.232086	2.14788e-05	NR	NR	NR
Hypertension	rs3809060	G	T	0.62403	-0.00548006	0.00094176	5.9e-09	461880	0.37597	1.40916e-05	NR	NR	NR
Hypertension	rs3894010	G	T	0.408104	0.00526238	0.00093022	1.5e-08	461880	0.408104	1.33786e-05	NR	NR	NR
Hypertension	rs3897821	A	G	0.666209	-0.00606641	0.000963065	3e-10	461880	0.333791	1.63674e-05	NR	NR	NR
Hypertension	rs4130208	A	C	0.764159	0.0064004	0.00107038	2.2e-09	461880	0.235841	1.47655e-05	NR	NR	NR
Hypertension	rs415895	C	G	0.353144	-0.0089487	0.000951756	5.3e-21	461880	0.353144	3.65855e-05	NR	NR	NR
Hypertension	rs4277405	C	T	0.375328	0.00946111	0.000941197	9e-24	461880	0.375328	4.19737e-05	NR	NR	NR
Hypertension	rs4517406	C	G	0.77319	-0.00605561	0.00108744	2.6e-08	461880	0.22681	1.28616e-05	NR	NR	NR
Hypertension	rs45593734	C	T	0.83272	0.00713964	0.00123094	6.6e-09	461880	0.16728	1.42012e-05	NR	NR	NR
Hypertension	rs459193	A	G	0.253384	-0.00618747	0.00104297	3e-09	461880	0.253384	1.44855e-05	NR	NR	NR
Hypertension	rs4661584	G	C	0.385634	0.00518577	0.000935112	2.9e-08	461880	0.385634	1.27426e-05	NR	NR	NR
Hypertension	rs4675682	T	C	0.538998	-0.00545834	0.000911389	2.1e-09	461880	0.461002	1.48061e-05	NR	NR	NR
Hypertension	rs474328	C	T	0.69151	-0.00613931	0.000983053	4.2e-10	461880	0.30849	1.60808e-05	NR	NR	NR
Hypertension	rs4775373	T	C	0.361997	0.00558553	0.000949413	4e-09	461880	0.361997	1.44107e-05	NR	NR	NR
Hypertension	rs4783581	G	C	0.225185	0.00656123	0.0011003	2.5e-09	461880	0.225185	1.50224e-05	NR	NR	NR
Hypertension	rs483465	A	G	0.25071	-0.00662165	0.00104963	2.8e-10	461880	0.25071	1.64734e-05	NR	NR	NR
Hypertension	rs4841436	C	A	0.402245	0.00807603	0.000932548	4.7e-18	461880	0.402245	3.13646e-05	NR	NR	NR
Hypertension	rs4980986	T	A	0.450085	-0.00741417	0.000915482	5.6e-16	461880	0.450085	2.7211e-05	NR	NR	NR
Hypertension	rs529432	G	C	0.30929	0.00606763	0.00098369	6.9e-10	461880	0.30929	1.573e-05	NR	NR	NR
Hypertension	rs532436	G	A	0.815007	0.00818364	0.00117042	2.7e-12	461880	0.184993	2.01948e-05	NR	NR	NR
Hypertension	rs537244	G	T	0.429224	0.00709478	0.000919889	1.2e-14	461880	0.429224	2.46637e-05	NR	NR	NR
Hypertension	rs557675	T	G	0.529572	0.00746441	0.000912232	2.8e-16	461880	0.470428	2.77613e-05	NR	NR	NR
Hypertension	rs55872725	C	T	0.596343	-0.00925255	0.0009272	1.9e-23	461880	0.403657	4.12156e-05	NR	NR	NR
Hypertension	rs569550	T	G	0.612048	-0.0113711	0.000936721	6.5e-34	461880	0.387952	6.14043e-05	NR	NR	NR
Hypertension	rs6021247	G	A	0.470485	-0.0053987	0.00091237	3.3e-09	461880	0.470485	1.45222e-05	NR	NR	NR
Hypertension	rs6026742	G	A	0.88233	-0.0194567	0.00141916	8.8e-43	461880	0.11767	7.86077e-05	NR	NR	NR
Hypertension	rs60289499	G	A	0.729917	-0.00636385	0.00102688	5.7e-10	461880	0.270083	1.59676e-05	NR	NR	NR
Hypertension	rs604723	T	C	0.274921	-0.0145714	0.00102527	7.7e-46	461880	0.274921	8.46498e-05	NR	NR	NR
Hypertension	rs6085527	A	G	0.413663	-0.00530833	0.000925319	9.7e-09	461880	0.413663	1.36691e-05	NR	NR	NR
Hypertension	rs6090040	A	C	0.478936	0.00573678	0.000916085	3.8e-10	461880	0.478936	1.64261e-05	NR	NR	NR
Hypertension	rs6090907	G	A	0.850193	0.00775382	0.00127804	1.3e-09	461880	0.149807	1.53148e-05	NR	NR	NR
Hypertension	rs61772592	A	G	0.876175	-0.00887815	0.00138537	1.5e-10	461880	0.123825	1.71031e-05	NR	NR	NR
Hypertension	rs62046565	C	G	0.745585	0.00755896	0.00104425	4.5e-13	461880	0.254415	2.16767e-05	NR	NR	NR
Hypertension	rs62189015	T	C	0.898821	0.00985817	0.00152083	9e-11	461880	0.101179	1.76761e-05	NR	NR	NR
Hypertension	rs62229372	C	T	0.874158	-0.00883163	0.00138424	1.8e-10	461880	0.125842	1.71604e-05	NR	NR	NR
Hypertension	rs6271	C	T	0.926106	0.0139288	0.00173695	1.1e-15	461880	0.073894	2.65538e-05	NR	NR	NR
Hypertension	rs6536076	A	T	0.308281	0.00759707	0.000986666	1.4e-14	461880	0.308281	2.46149e-05	NR	NR	NR
Hypertension	rs66559745	G	A	0.616626	-0.00566027	0.000934851	1.4e-09	461880	0.383374	1.51478e-05	NR	NR	NR
Hypertension	rs6686889	C	T	0.750204	-0.00651677	0.00105026	5.5e-10	461880	0.249796	1.59169e-05	NR	NR	NR
Hypertension	rs6733425	A	T	0.276263	0.00583259	0.00102202	1.2e-08	461880	0.276263	1.36037e-05	NR	NR	NR
Hypertension	rs675605	G	C	0.287988	0.0056152	0.00100499	2.3e-08	461880	0.287988	1.29307e-05	NR	NR	NR
Hypertension	rs6766859	C	T	0.373141	0.00599221	0.000945209	2.3e-10	461880	0.373141	1.67976e-05	NR	NR	NR
Hypertension	rs6800730	A	G	0.334251	-0.0077259	0.000964828	1.2e-15	461880	0.334251	2.65651e-05	NR	NR	NR
Hypertension	rs681343	C	T	0.49215	-0.00516345	0.000908497	1.3e-08	461880	0.49215	1.33273e-05	NR	NR	NR
Hypertension	rs682709	C	G	0.331927	-0.00770955	0.000978198	3.2e-15	461880	0.331927	2.63606e-05	NR	NR	NR
Hypertension	rs6848906	T	C	0.151203	0.0105152	0.00126795	1.1e-16	461880	0.151203	2.83811e-05	NR	NR	NR
Hypertension	rs6860114	G	C	0.589463	-0.00678123	0.0009274	2.6e-13	461880	0.410537	2.22564e-05	NR	NR	NR
Hypertension	rs6944634	C	G	0.781208	-0.00781555	0.00110291	1.4e-12	461880	0.218792	2.08808e-05	NR	NR	NR
Hypertension	rs696	C	T	0.636003	-0.00530428	0.000945677	2e-08	461880	0.363997	1.30269e-05	NR	NR	NR
Hypertension	rs6983948	C	T	0.471348	0.00525658	0.000910529	7.8e-09	461880	0.471348	1.37704e-05	NR	NR	NR
Hypertension	rs706406	C	A	0.610137	-0.00592865	0.000933903	2.2e-10	461880	0.389863	1.67217e-05	NR	NR	NR
Hypertension	rs7082934	T	G	0.482218	-0.00515004	0.000911941	1.6e-08	461880	0.482218	1.32447e-05	NR	NR	NR
Hypertension	rs7125487	C	G	0.274036	-0.00635572	0.00102289	5.2e-10	461880	0.274036	1.60725e-05	NR	NR	NR
Hypertension	rs7132012	A	G	0.671019	0.00556685	0.000967562	8.7e-09	461880	0.328981	1.36822e-05	NR	NR	NR
Hypertension	rs7134677	C	T	0.703366	0.00961985	0.000996956	5e-22	461880	0.296634	3.86161e-05	NR	NR	NR
Hypertension	rs71636784	T	G	0.837821	-0.00710798	0.00123228	8e-09	461880	0.162179	1.37299e-05	NR	NR	NR
Hypertension	rs7196548	T	G	0.448973	-0.00716362	0.000917956	6e-15	461880	0.448973	2.53915e-05	NR	NR	NR
Hypertension	rs7246865	G	A	0.738548	-0.00895131	0.00104305	9.3e-18	461880	0.261452	3.09438e-05	NR	NR	NR
Hypertension	rs7252660	C	T	0.489499	0.00616512	0.000911942	1.4e-11	461880	0.489499	1.8996e-05	NR	NR	NR
Hypertension	rs72688070	C	T	0.833126	0.0082082	0.00122082	1.8e-11	461880	0.166874	1.87338e-05	NR	NR	NR
Hypertension	rs72831343	T	G	0.854901	0.0203381	0.00129022	5.6e-56	461880	0.145099	0.00010262	NR	NR	NR
Hypertension	rs7310615	C	G	0.482473	0.0130544	0.000915432	3.9e-46	461880	0.482473	8.5104e-05	NR	NR	NR
Hypertension	rs736801	C	T	0.614596	0.00549584	0.000938308	4.7e-09	461880	0.385404	1.43088e-05	NR	NR	NR
Hypertension	rs73728279	G	T	0.717257	-0.00801385	0.00101178	2.4e-15	461880	0.282743	2.60483e-05	NR	NR	NR
Hypertension	rs751984	T	C	0.884743	0.0115578	0.00143431	7.7e-16	461880	0.115257	2.72436e-05	NR	NR	NR
Hypertension	rs7681002	A	G	0.517088	0.00684536	0.000912232	6.2e-14	461880	0.482912	2.34021e-05	NR	NR	NR
Hypertension	rs7694531	A	G	0.405648	0.00509484	0.00092631	3.8e-08	461880	0.405648	1.25165e-05	NR	NR	NR
Hypertension	rs7700842	T	C	0.628939	0.0115074	0.000940788	2.1e-34	461880	0.371061	6.18071e-05	NR	NR	NR
Hypertension	rs7763558	G	A	0.677899	-0.00857597	0.000972332	1.1e-18	461880	0.322101	3.21184e-05	NR	NR	NR
Hypertension	rs7766070	C	A	0.735636	-0.0059364	0.00103045	8.4e-09	461880	0.264364	1.3707e-05	NR	NR	NR
Hypertension	rs7807797	A	G	0.807137	0.00775654	0.00115285	1.7e-11	461880	0.192863	1.87311e-05	NR	NR	NR
Hypertension	rs7818891	G	A	0.42695	0.00525663	0.000920049	1.1e-08	461880	0.42695	1.35212e-05	NR	NR	NR
Hypertension	rs7837764	G	C	0.615326	-0.00556777	0.000935026	2.6e-09	461880	0.384674	1.46754e-05	NR	NR	NR
Hypertension	rs7910951	A	G	0.526776	-0.00526528	0.000911761	7.7e-09	461880	0.473224	1.38218e-05	NR	NR	NR
Hypertension	rs7920075	C	T	0.464545	0.0050114	0.000917097	4.6e-08	461880	0.464545	1.24939e-05	NR	NR	NR
Hypertension	rs7950258	C	A	0.802921	0.00774598	0.00114242	1.2e-11	461880	0.197079	1.89887e-05	NR	NR	NR
Hypertension	rs8002514	G	A	0.764821	-0.00599133	0.00107249	2.3e-08	461880	0.235179	1.29132e-05	NR	NR	NR
Hypertension	rs8027450	C	T	0.676859	-0.0122352	0.000976539	5.2e-36	461880	0.323141	6.54851e-05	NR	NR	NR
Hypertension	rs8070737	G	T	0.816976	-0.00732188	0.00117646	4.9e-10	461880	0.183024	1.60322e-05	NR	NR	NR
Hypertension	rs8073626	C	T	0.467381	0.00543355	0.00091329	2.7e-09	461880	0.467381	1.46989e-05	NR	NR	NR
Hypertension	rs8081301	A	T	0.724699	0.00704479	0.00102371	5.9e-12	461880	0.275301	1.9803e-05	NR	NR	NR
Hypertension	rs8102879	G	A	0.793325	0.00667742	0.00112599	3e-09	461880	0.206675	1.46213e-05	NR	NR	NR
Hypertension	rs8138950	C	T	0.483237	0.0051585	0.000915322	1.7e-08	461880	0.483237	1.32901e-05	NR	NR	NR
Hypertension	rs880315	T	C	0.659783	-0.0122076	0.000964614	1e-36	461880	0.340217	6.69033e-05	NR	NR	NR
Hypertension	rs893929	G	A	0.545497	0.00702476	0.000916161	1.8e-14	461880	0.454503	2.44693e-05	NR	NR	NR
Hypertension	rs906754	G	A	0.748421	0.00648139	0.00104867	6.4e-10	461880	0.251579	1.58193e-05	NR	NR	NR
Hypertension	rs9286351	A	G	0.582119	-0.00655057	0.00092415	1.4e-12	461880	0.417881	2.08763e-05	NR	NR	NR
Hypertension	rs9302246	A	G	0.500942	-0.00510939	0.000910248	2e-08	461880	0.499058	1.30529e-05	NR	NR	NR
Hypertension	rs9317097	C	T	0.18425	-0.0067515	0.00117824	1e-08	461880	0.18425	1.37024e-05	NR	NR	NR
Hypertension	rs9372498	T	A	0.921737	-0.00966775	0.00170125	1.3e-08	461880	0.078263	1.34848e-05	NR	NR	NR
Hypertension	rs9372846	C	G	0.562787	-0.0121054	0.000915604	6.6e-40	461880	0.437213	7.2115e-05	NR	NR	NR
Hypertension	rs9479072	C	T	0.40283	0.00526714	0.000926884	1.3e-08	461880	0.40283	1.33475e-05	NR	NR	NR
Hypertension	rs951914	G	C	0.286121	-0.00934139	0.0010131	3e-20	461880	0.286121	3.56474e-05	NR	NR	NR
Hypertension	rs954768	G	T	0.74081	-0.00596839	0.00103661	8.5e-09	461880	0.25919	1.36795e-05	NR	NR	NR
Hypertension	rs9634314	G	A	0.923837	0.0105498	0.0017171	8e-10	461880	0.076163	1.56624e-05	NR	NR	NR
Hypertension	rs9844972	G	C	0.92877	-0.0127486	0.00179903	1.4e-12	461880	0.07123	2.15043e-05	NR	NR	NR
Hypertension	rs9952434	G	A	0.869591	-0.00748933	0.0013557	3.3e-08	461880	0.130409	1.27215e-05	NR	NR	NR
Hypertension	rs9957585	C	T	0.674422	0.00685283	0.000971423	1.7e-12	461880	0.325578	2.06232e-05	0.127727	218	310.097
Diastolic blood pressure	rs360153	T	C	0.4152	-0.00227402	0.000180308	2.71e-36	995572	0.4152	2.51121e-06	NR	NR	NR
Diastolic blood pressure	rs72842207	T	C	0.213	-0.00250534	0.000218268	1.36e-30	999106	0.213	2.10435e-06	NR	NR	NR
Diastolic blood pressure	rs62503324	T	C	0.2427	0.00229063	0.000208778	4.82e-28	990112	0.2427	1.92876e-06	NR	NR	NR
Diastolic blood pressure	rs28590346	A	T	0.658	-0.00211862	0.000194543	9.81e-28	944830	0.342	2.02018e-06	NR	NR	NR
Diastolic blood pressure	rs2925345	T	C	0.4705	0.00190036	0.000179122	3.55e-26	988380	0.4705	1.79939e-06	NR	NR	NR
Diastolic blood pressure	rs17248480	A	G	0.0286	-0.00600712	0.000568209	4.07e-26	909815	0.0286	2.00506e-06	NR	NR	NR
Diastolic blood pressure	rs35213536	T	G	0.2469	0.00223488	0.000214709	2.57e-25	924541	0.2469	1.85742e-06	NR	NR	NR
Diastolic blood pressure	rs11168245	C	G	0.7664	0.00216133	0.000211151	1.57e-24	988972	0.2336	1.67263e-06	NR	NR	NR
Diastolic blood pressure	rs73033340	A	G	0.9617	0.0054745	0.000540925	4.42e-24	829835	0.0383	2.20778e-06	NR	NR	NR
Diastolic blood pressure	rs11853359	A	G	0.3319	-0.00190747	0.000188612	6.4e-24	997375	0.3319	1.6136e-06	NR	NR	NR
Diastolic blood pressure	rs1077795	A	G	0.7407	0.00209253	0.000208778	1.25e-23	950619	0.2593	1.68196e-06	NR	NR	NR
Diastolic blood pressure	rs12184466	T	C	0.1971	0.00261803	0.000263345	2.3e-23	732549	0.1971	2.16934e-06	NR	NR	NR
Diastolic blood pressure	rs4810332	A	T	0.3814	-0.00185291	0.000187426	6.16e-23	955003	0.3814	1.62005e-06	NR	NR	NR
Diastolic blood pressure	rs11466111	T	C	0.0172	0.00679359	0.000689205	6.56e-23	989978	0.0172	1.56035e-06	NR	NR	NR
Diastolic blood pressure	rs4984496	T	G	0.3329	0.001879	0.000193357	2.24e-22	961161	0.3329	1.56816e-06	NR	NR	NR
Diastolic blood pressure	rs4924570	T	C	0.6283	-0.0018363	0.000188612	2.86e-22	949631	0.3717	1.57498e-06	NR	NR	NR
Diastolic blood pressure	rs10062049	T	C	0.1365	0.00250652	0.000262159	1.43e-21	972495	0.1365	1.48105e-06	NR	NR	NR
Diastolic blood pressure	rs34163044	A	C	0.4184	0.00176512	0.00018624	2.04e-21	946592	0.4184	1.51634e-06	NR	NR	NR
Diastolic blood pressure	rs882624	T	C	0.3294	-0.00182206	0.000192171	2.37e-21	968512	0.3294	1.46671e-06	NR	NR	NR
Diastolic blood pressure	rs1947228	T	C	0.4194	-0.00172123	0.000181495	2.39e-21	988066	0.4194	1.44283e-06	NR	NR	NR
Diastolic blood pressure	rs45474499	T	C	0.0469	0.00407236	0.000429419	2.52e-21	981424	0.0469	1.48263e-06	NR	NR	NR
Diastolic blood pressure	rs61926181	A	G	0.0381	-0.00478292	0.000505338	2.82e-21	862931	0.0381	1.67676e-06	NR	NR	NR
Diastolic blood pressure	rs223361	T	C	0.6642	0.00180546	0.000190985	3.6e-21	972523	0.3358	1.45406e-06	NR	NR	NR
Diastolic blood pressure	rs34517439	A	C	0.1169	-0.00276394	0.000294187	4.84e-21	890016	0.1169	1.57729e-06	NR	NR	NR
Diastolic blood pressure	rs12486605	T	C	0.5704	-0.00170463	0.000181495	5.23e-21	981481	0.4296	1.42407e-06	NR	NR	NR
Diastolic blood pressure	rs2693560	A	G	0.363	-0.0017497	0.000188612	1.36e-20	970112	0.363	1.41581e-06	NR	NR	NR
Diastolic blood pressure	rs35981664	A	T	0.6914	-0.00182918	0.000196916	1.46e-20	951298	0.3086	1.4278e-06	NR	NR	NR
Diastolic blood pressure	rs28667801	A	T	0.593	-0.00171886	0.00018624	2.28e-20	950918	0.407	1.42614e-06	NR	NR	NR
Diastolic blood pressure	rs7132012	A	G	0.6766	0.00175563	0.000190985	2.91e-20	997249	0.3234	1.34887e-06	NR	NR	NR
Diastolic blood pressure	rs7788746	T	G	0.6704	-0.00173547	0.000190985	9.17e-20	977968	0.3296	1.33102e-06	NR	NR	NR
Diastolic blood pressure	rs7090758	T	C	0.5305	-0.00160142	0.000179122	4.53e-19	988744	0.4695	1.27751e-06	NR	NR	NR
Diastolic blood pressure	rs28498002	T	C	0.4728	-0.0016121	0.000181495	8.54e-19	960935	0.4728	1.29559e-06	NR	NR	NR
Diastolic blood pressure	rs9472135	T	C	0.6999	0.00171293	0.00019573	2.09e-18	979274	0.3001	1.23257e-06	NR	NR	NR
Diastolic blood pressure	rs11021221	A	T	0.1653	-0.00210202	0.000240807	2.29e-18	995219	0.1653	1.21929e-06	NR	NR	NR
Diastolic blood pressure	rs11026586	A	G	0.0726	0.00309134	0.000354686	3.17e-18	953554	0.0726	1.28685e-06	NR	NR	NR
Diastolic blood pressure	rs1996992	T	G	0.052	-0.00351601	0.000408066	6.54e-18	972866	0.052	1.21883e-06	NR	NR	NR
Diastolic blood pressure	rs9937801	T	C	0.57	0.0015433	0.000179122	6.65e-18	1002570	0.43	1.16754e-06	NR	NR	NR
Diastolic blood pressure	rs191784289	T	C	0.0123	0.00812811	0.000948992	1.08e-17	741718	0.0123	1.60524e-06	NR	NR	NR
Diastolic blood pressure	rs1271309	A	G	0.1603	-0.00211862	0.000247924	1.36e-17	964265	0.1603	1.20836e-06	NR	NR	NR
Diastolic blood pressure	rs603424	A	G	0.1815	0.00203677	0.00023962	1.81e-17	937759	0.1815	1.23257e-06	NR	NR	NR
Diastolic blood pressure	rs5992929	T	C	0.2827	0.00168921	0.000199288	2.37e-17	983200	0.2827	1.15723e-06	NR	NR	NR
Diastolic blood pressure	rs1706003	T	G	0.4652	0.00157295	0.00018624	2.76e-17	927158	0.4652	1.2311e-06	NR	NR	NR
Diastolic blood pressure	rs7137749	T	C	0.3668	0.00156584	0.00018624	4.47e-17	981115	0.3668	1.13892e-06	NR	NR	NR
Diastolic blood pressure	rs11665020	C	G	0.3201	-0.00162633	0.000193357	4.55e-17	970414	0.3201	1.15128e-06	NR	NR	NR
Diastolic blood pressure	rs1821295	T	C	0.6998	-0.00159786	0.00019573	2.78e-16	988329	0.3002	1.07274e-06	NR	NR	NR
Diastolic blood pressure	rs115245297	T	C	0.9566	-0.00373428	0.000456702	3.05e-16	932317	0.0434	1.15788e-06	NR	NR	NR
Diastolic blood pressure	rs4903064	T	C	0.7651	0.00171767	0.000211151	4.63e-16	990107	0.2349	1.06051e-06	NR	NR	NR
Diastolic blood pressure	rs954767	A	C	0.7391	-0.00164769	0.000202847	4.71e-16	993862	0.2609	1.04702e-06	NR	NR	NR
Diastolic blood pressure	rs1220128	C	G	0.8525	0.00205575	0.000253855	5.49e-16	987488	0.1475	1.06282e-06	NR	NR	NR
Diastolic blood pressure	rs875106	A	G	0.5229	-0.00144365	0.000179122	7.66e-16	989225	0.4771	1.03988e-06	NR	NR	NR
Diastolic blood pressure	rs668459	T	C	0.5858	-0.00144603	0.000180308	1.07e-15	1002150	0.4142	1.01471e-06	NR	NR	NR
Diastolic blood pressure	rs10087782	T	C	0.448	0.00143654	0.000179122	1.21e-15	996882	0.448	1.02066e-06	NR	NR	NR
Diastolic blood pressure	rs4714224	C	G	0.2772	-0.00164887	0.000206406	1.44e-15	934128	0.2772	1.08947e-06	NR	NR	NR
Diastolic blood pressure	rs11923667	A	T	0.4097	0.00144958	0.000181495	1.69e-15	988505	0.4097	1.01638e-06	NR	NR	NR
Diastolic blood pressure	rs7215084	T	C	0.5119	0.00141874	0.000177936	1.94e-15	993267	0.4881	1.00585e-06	NR	NR	NR
Diastolic blood pressure	rs342989	A	G	0.2264	0.00166904	0.000213523	5.75e-15	993742	0.2264	9.75789e-07	NR	NR	NR
Diastolic blood pressure	rs62158170	A	G	0.7841	0.00169395	0.000218268	9.19e-15	973854	0.2159	9.71528e-07	NR	NR	NR
Diastolic blood pressure	rs12142296	T	G	0.8643	-0.00203559	0.000263345	1.1e-14	970684	0.1357	9.71972e-07	NR	NR	NR
Diastolic blood pressure	rs7694643	A	G	0.6449	-0.00143416	0.00018624	1.46e-14	997641	0.3551	9.42043e-07	NR	NR	NR
Diastolic blood pressure	rs1722886	A	T	0.567	0.00138316	0.000181495	2.37e-14	980082	0.433	9.39383e-07	NR	NR	NR
Diastolic blood pressure	rs3822857	C	G	0.3642	-0.00141637	0.00018624	3.3e-14	982423	0.3642	9.2906e-07	NR	NR	NR
Diastolic blood pressure	rs12574332	T	C	0.1251	0.00207236	0.000274021	4.24e-14	965729	0.1251	9.40105e-07	NR	NR	NR
Diastolic blood pressure	rs3898618	T	C	0.9458	-0.00300356	0.000398577	4.76e-14	981378	0.0542	9.24913e-07	NR	NR	NR
Diastolic blood pressure	rs1232482	T	C	0.401	-0.00137011	0.000181495	4.78e-14	995103	0.401	9.018e-07	NR	NR	NR
Diastolic blood pressure	rs12938803	T	C	0.802	0.00175801	0.000233689	5.57e-14	917662	0.198	9.81546e-07	NR	NR	NR
Diastolic blood pressure	rs55747751	A	G	0.0795	-0.00256109	0.000341637	6.07e-14	940847	0.0795	9.6e-07	NR	NR	NR
Diastolic blood pressure	rs56345595	A	G	0.5877	0.00137248	0.000182681	6.35e-14	981574	0.4123	9.12873e-07	NR	NR	NR
Diastolic blood pressure	rs12583637	A	G	0.1326	0.00198221	0.000264531	6.46e-14	992679	0.1326	9.03838e-07	NR	NR	NR
Diastolic blood pressure	rs6565174	A	C	0.1104	-0.00216014	0.000288256	6.63e-14	981438	0.1104	9.16555e-07	NR	NR	NR
Diastolic blood pressure	rs11628933	C	G	0.2321	-0.00158719	0.000212337	7.4e-14	991870	0.2321	8.9798e-07	NR	NR	NR
Diastolic blood pressure	rs11145807	A	G	0.4076	0.00140925	0.000188612	8.16e-14	924262	0.4076	9.59085e-07	NR	NR	NR
Diastolic blood pressure	rs4286632	A	G	0.7299	0.00150652	0.000201661	9.26e-14	979434	0.2701	8.94891e-07	NR	NR	NR
Diastolic blood pressure	rs4507656	C	G	0.6942	-0.00151246	0.000202847	9.44e-14	905887	0.3058	9.71219e-07	NR	NR	NR
Diastolic blood pressure	rs10906391	T	C	0.3221	0.00143535	0.000193357	1.32e-13	973407	0.3221	8.99709e-07	NR	NR	NR
Diastolic blood pressure	rs521033	T	C	0.1402	0.00190391	0.000257414	1.44e-13	992031	0.1402	8.73917e-07	NR	NR	NR
Diastolic blood pressure	rs2922895	C	G	0.4293	0.00133808	0.000181495	1.62e-13	981647	0.4293	8.77328e-07	NR	NR	NR
Diastolic blood pressure	rs9932220	A	G	0.2166	-0.00159786	0.000217082	1.67e-13	993928	0.2166	8.66467e-07	NR	NR	NR
Diastolic blood pressure	rs1950500	T	C	0.2911	0.00143772	0.00019573	1.95e-13	1004380	0.2911	8.53114e-07	NR	NR	NR
Diastolic blood pressure	rs13001283	A	G	0.1596	0.00179478	0.000245552	2.73e-13	976727	0.1596	8.64115e-07	NR	NR	NR
Diastolic blood pressure	rs17454517	A	G	0.4923	0.0013013	0.000179122	3.51e-13	987746	0.4923	8.46496e-07	NR	NR	NR
Diastolic blood pressure	rs7606205	A	C	0.7007	-0.00143179	0.000196916	3.69e-13	969216	0.2993	8.59861e-07	NR	NR	NR
Diastolic blood pressure	rs55684003	A	G	0.6991	0.00141518	0.000194543	4.03e-13	996063	0.3009	8.42592e-07	NR	NR	NR
Diastolic blood pressure	rs3776299	A	G	0.4563	0.00130961	0.000180308	4.11e-13	975116	0.4563	8.50987e-07	NR	NR	NR
Diastolic blood pressure	rs1886914	T	C	0.4094	-0.00132028	0.000182681	4.18e-13	989101	0.4094	8.42959e-07	NR	NR	NR
Diastolic blood pressure	rs2252865	T	C	0.3459	0.00134875	0.00018624	4.93e-13	996922	0.3459	8.23172e-07	NR	NR	NR
Diastolic blood pressure	rs34570306	T	C	0.527	-0.00132266	0.000183867	5.46e-13	946425	0.473	8.7216e-07	NR	NR	NR
Diastolic blood pressure	rs13042148	T	C	0.1525	-0.00183037	0.000253855	5.53e-13	957734	0.1525	8.65997e-07	NR	NR	NR
Diastolic blood pressure	rs17880989	A	G	0.0256	0.0043274	0.000600237	5.58e-13	905115	0.0256	9.34247e-07	NR	NR	NR
Diastolic blood pressure	rs55829085	A	C	0.9545	-0.00316963	0.000440095	5.73e-13	966822	0.0455	8.7264e-07	NR	NR	NR
Diastolic blood pressure	rs7479680	A	C	0.8564	-0.00188731	0.000262159	5.77e-13	938384	0.1436	8.76085e-07	NR	NR	NR
Diastolic blood pressure	rs4851462	T	C	0.6262	-0.00134994	0.000187426	6.43e-13	967739	0.3738	8.53123e-07	NR	NR	NR
Diastolic blood pressure	rs504217	T	C	0.0756	0.00245433	0.000342823	7.93e-13	973904	0.0756	8.41933e-07	NR	NR	NR
Diastolic blood pressure	rs7185555	C	G	0.1525	-0.00182325	0.000255042	8.56e-13	946415	0.1525	8.59275e-07	NR	NR	NR
Diastolic blood pressure	rs12515541	T	G	0.6111	0.00130961	0.000182681	8.66e-13	994488	0.3889	8.15198e-07	NR	NR	NR
Diastolic blood pressure	rs36152087	T	G	0.5082	0.00133096	0.00018624	8.79e-13	920352	0.4918	8.8549e-07	NR	NR	NR
Diastolic blood pressure	rs9638084	A	G	0.3956	0.00131317	0.000183867	8.93e-13	978176	0.3956	8.24614e-07	NR	NR	NR
Diastolic blood pressure	rs1178979	T	C	0.8072	0.00161566	0.000227758	1.29e-12	983975	0.1928	8.12489e-07	NR	NR	NR
Diastolic blood pressure	rs6681713	T	G	0.9817	0.00483274	0.000682088	1.39e-12	993438	0.0183	8.39164e-07	NR	NR	NR
Diastolic blood pressure	rs6875967	A	G	0.3526	0.00131435	0.000187426	2.66e-12	979411	0.3526	7.88696e-07	NR	NR	NR
Diastolic blood pressure	rs73158427	A	T	0.1588	0.00170344	0.000244365	3.02e-12	997864	0.1588	7.75235e-07	NR	NR	NR
Diastolic blood pressure	rs9932866	A	G	0.369	0.00130249	0.000187426	3.41e-12	976249	0.369	7.90015e-07	NR	NR	NR
Diastolic blood pressure	rs9893005	C	G	0.5363	-0.00125504	0.000180308	3.93e-12	974896	0.4637	7.83414e-07	NR	NR	NR
Diastolic blood pressure	rs1468520	A	G	0.8262	-0.00166074	0.00023962	3.96e-12	973426	0.1738	7.92074e-07	NR	NR	NR
Diastolic blood pressure	rs2009733	A	G	0.5011	0.0012503	0.000180308	4.62e-12	969567	0.4989	7.81617e-07	NR	NR	NR
Diastolic blood pressure	rs2171690	T	C	0.5369	0.00124318	0.000180308	5e-12	980859	0.4631	7.68538e-07	NR	NR	NR
Diastolic blood pressure	rs56233017	A	G	0.0447	-0.00316607	0.000459075	5.49e-12	894292	0.0447	8.5609e-07	NR	NR	NR
Diastolic blood pressure	rs4954192	T	C	0.3917	-0.00143654	0.000208778	5.55e-12	762277	0.3917	9.8341e-07	NR	NR	NR
Diastolic blood pressure	rs61879810	A	G	0.1496	0.00173547	0.000251483	5.56e-12	980984	0.1496	7.66334e-07	NR	NR	NR
Diastolic blood pressure	rs55935819	A	G	0.3631	0.00129063	0.000187426	6.1e-12	976481	0.3631	7.70425e-07	NR	NR	NR
Diastolic blood pressure	rs9431431	A	G	0.2948	-0.00134164	0.00019573	7.14e-12	989333	0.2948	7.4841e-07	NR	NR	NR
Diastolic blood pressure	rs150816167	T	C	0.9542	-0.00313286	0.000457888	8.06e-12	872588	0.0458	8.5786e-07	NR	NR	NR
Diastolic blood pressure	rs12665161	A	G	0.4338	0.00127402	0.00018624	8.15e-12	932397	0.4338	7.97339e-07	NR	NR	NR
Diastolic blood pressure	rs28675079	A	G	0.1885	-0.00155753	0.000227758	8.25e-12	998837	0.1885	7.42171e-07	NR	NR	NR
Diastolic blood pressure	rs6777317	A	G	0.2949	0.00136062	0.000199288	8.35e-12	961260	0.2949	7.69887e-07	NR	NR	NR
Diastolic blood pressure	rs650724	A	G	0.0946	-0.00215896	0.000316726	9.03e-12	937059	0.0946	7.98453e-07	NR	NR	NR
Diastolic blood pressure	rs4634143	T	C	0.2975	0.00133926	0.000196916	9.05e-12	978549	0.2975	7.49715e-07	NR	NR	NR
Diastolic blood pressure	rs3745318	T	C	0.2468	0.00143891	0.000211151	9.63e-12	957688	0.2468	7.69754e-07	NR	NR	NR
Diastolic blood pressure	rs61912333	C	G	0.5012	0.00124674	0.000183867	1.06e-11	945353	0.4988	7.77173e-07	NR	NR	NR
Diastolic blood pressure	rs7731530	A	C	0.6909	0.00133571	0.000196916	1.09e-11	964681	0.3091	7.62019e-07	NR	NR	NR
Diastolic blood pressure	rs1848510	A	G	0.3618	0.0012586	0.00018624	1.38e-11	990021	0.3618	7.31528e-07	NR	NR	NR
Diastolic blood pressure	rs13014371	T	C	0.572	-0.00122894	0.000181495	1.39e-11	977991	0.428	7.39493e-07	NR	NR	NR
Diastolic blood pressure	rs6758859	T	C	0.6335	0.00124911	0.000185053	1.41e-11	993814	0.3665	7.24523e-07	NR	NR	NR
Diastolic blood pressure	rs1565716	A	G	0.0696	0.00238671	0.000353499	1.49e-11	978775	0.0696	7.37751e-07	NR	NR	NR
Diastolic blood pressure	rs873122	C	G	0.7199	0.00136062	0.000201661	1.62e-11	972138	0.2801	7.46598e-07	NR	NR	NR
Diastolic blood pressure	rs55641580	T	C	0.1257	0.00183155	0.000271649	1.72e-11	974201	0.1257	7.37336e-07	NR	NR	NR
Diastolic blood pressure	rs7608483	A	C	0.4162	0.00121827	0.000181495	1.83e-11	991391	0.4162	7.21243e-07	NR	NR	NR
Diastolic blood pressure	rs4800420	A	G	0.2944	0.00132147	0.000196916	1.9e-11	987280	0.2944	7.25507e-07	NR	NR	NR
Diastolic blood pressure	rs78550103	A	G	0.1502	-0.00172123	0.000256228	1.94e-11	952111	0.1502	7.56304e-07	NR	NR	NR
Diastolic blood pressure	rs8069739	T	C	0.32	-0.00128351	0.000190985	1.98e-11	1001830	0.32	7.16949e-07	NR	NR	NR
Diastolic blood pressure	rs9496614	T	C	0.7544	0.00142349	0.000212337	2e-11	952034	0.2456	7.50875e-07	NR	NR	NR
Diastolic blood pressure	rs7043304	T	C	0.854	0.00172954	0.0002586	2.31e-11	955884	0.146	7.45934e-07	NR	NR	NR
Diastolic blood pressure	rs141391620	A	G	0.0578	0.00265362	0.00039739	2.5e-11	927929	0.0578	7.66969e-07	NR	NR	NR
Diastolic blood pressure	rs598682	A	G	0.2505	-0.00136773	0.000205219	2.59e-11	1000560	0.2505	7.02446e-07	NR	NR	NR
Diastolic blood pressure	rs3807101	T	C	0.1231	-0.00182206	0.000272835	2.63e-11	985995	0.1231	7.16746e-07	NR	NR	NR
Diastolic blood pressure	rs2447195	A	G	0.7277	-0.0015089	0.000226572	2.73e-11	776000	0.2723	9.02296e-07	NR	NR	NR
Diastolic blood pressure	rs1607644	A	G	0.3639	-0.00122776	0.000183867	2.75e-11	999405	0.3639	6.97851e-07	NR	NR	NR
Diastolic blood pressure	rs10832300	A	G	0.5881	-0.00120522	0.000181495	3.1e-11	993225	0.4119	7.03729e-07	NR	NR	NR
Diastolic blood pressure	rs12605156	A	T	0.8078	0.00151483	0.000228944	3.27e-11	980153	0.1922	7.12548e-07	NR	NR	NR
Diastolic blood pressure	rs2629665	A	C	0.4115	-0.00120878	0.000182681	3.28e-11	981605	0.4115	7.07684e-07	NR	NR	NR
Diastolic blood pressure	rs72613227	A	T	0.8727	-0.00190747	0.000288256	3.37e-11	870824	0.1273	8.08426e-07	NR	NR	NR
Diastolic blood pressure	rs12990959	T	C	0.6861	-0.00127046	0.000192171	3.62e-11	994978	0.3139	6.95236e-07	NR	NR	NR
Diastolic blood pressure	rs1215469	A	C	0.2275	-0.00144603	0.000218268	3.74e-11	951665	0.2275	7.34957e-07	NR	NR	NR
Diastolic blood pressure	rs7134060	A	G	0.446	-0.00118505	0.000179122	4.01e-11	997625	0.446	6.93986e-07	NR	NR	NR
Diastolic blood pressure	rs17735275	A	G	0.036	0.00346738	0.000525504	4.02e-11	866631	0.036	8.34472e-07	NR	NR	NR
Diastolic blood pressure	rs504691	A	C	0.4018	-0.00120641	0.000182681	4.21e-11	979264	0.4018	6.99638e-07	NR	NR	NR
Diastolic blood pressure	rs2162003	T	C	0.6068	0.00128707	0.00019573	4.59e-11	866466	0.3932	7.90485e-07	NR	NR	NR
Diastolic blood pressure	rs9549297	A	G	0.8186	-0.00174614	0.000265718	5.02e-11	762788	0.1814	9.05523e-07	NR	NR	NR
Diastolic blood pressure	rs1265842	T	C	0.4847	0.00118387	0.000180308	5.24e-11	972770	0.4847	7.00115e-07	NR	NR	NR
Diastolic blood pressure	rs3861113	A	C	0.0841	0.00214235	0.000327402	6.41e-11	977158	0.0841	7.07057e-07	NR	NR	NR
Diastolic blood pressure	rs919045	T	C	0.631	0.00120641	0.000185053	6.48e-11	994199	0.369	6.77755e-07	NR	NR	NR
Diastolic blood pressure	rs7611674	T	G	0.8048	0.00151364	0.000232503	6.75e-11	940246	0.1952	7.19853e-07	NR	NR	NR
Diastolic blood pressure	rs7020564	A	T	0.6985	-0.00131079	0.000200474	6.79e-11	935471	0.3015	7.23691e-07	NR	NR	NR
Diastolic blood pressure	rs6511291	T	C	0.4386	-0.00118861	0.000183867	9.1e-11	952901	0.4386	6.95747e-07	NR	NR	NR
Diastolic blood pressure	rs2618647	A	G	0.5047	-0.00116607	0.000180308	9.98e-11	978876	0.4953	6.79804e-07	NR	NR	NR
Diastolic blood pressure	rs7180952	T	C	0.5421	-0.00116726	0.000181495	1.19e-10	977309	0.4579	6.76418e-07	NR	NR	NR
Diastolic blood pressure	rs10164193	T	G	0.9217	-0.00215896	0.000335706	1.27e-10	985857	0.0783	6.72774e-07	NR	NR	NR
Diastolic blood pressure	rs17224476	A	G	0.1103	0.00183511	0.000285884	1.3e-10	999416	0.1103	6.60959e-07	NR	NR	NR
Diastolic blood pressure	rs114503346	T	C	0.0445	-0.00286477	0.000447212	1.43e-10	956116	0.0445	6.97911e-07	NR	NR	NR
Diastolic blood pressure	rs12052761	A	G	0.3941	-0.00116845	0.000182681	1.53e-10	987569	0.3941	6.52011e-07	NR	NR	NR
Diastolic blood pressure	rs10468291	A	C	0.5699	-0.0011637	0.000182681	1.68e-10	973423	0.4301	6.63867e-07	NR	NR	NR
Diastolic blood pressure	rs12362593	C	G	0.7294	-0.00131198	0.000205219	1.71e-10	951670	0.2706	6.79483e-07	NR	NR	NR
Diastolic blood pressure	rs10761530	T	C	0.499	0.00113286	0.000177936	1.86e-10	995916	0.499	6.41682e-07	NR	NR	NR
Diastolic blood pressure	rs75902664	A	G	0.9746	-0.00376512	0.000590747	1.88e-10	953494	0.0254	7.01857e-07	NR	NR	NR
Diastolic blood pressure	rs1878825	C	G	0.6399	-0.00119573	0.000188612	2.29e-10	967504	0.3601	6.58918e-07	NR	NR	NR
Diastolic blood pressure	rs7524019	T	C	0.4874	0.00117319	0.000185053	2.32e-10	925136	0.4874	6.87752e-07	NR	NR	NR
Diastolic blood pressure	rs9609429	T	C	0.7262	0.00129775	0.000205219	2.41e-10	956350	0.2738	6.69729e-07	NR	NR	NR
Diastolic blood pressure	rs6602177	T	C	0.7055	-0.00137129	0.000217082	2.42e-10	811726	0.2945	7.81399e-07	NR	NR	NR
Diastolic blood pressure	rs2390258	A	G	0.3079	-0.00122301	0.000193357	2.68e-10	991567	0.3079	6.37486e-07	NR	NR	NR
Diastolic blood pressure	rs11945489	T	C	0.2922	-0.00124792	0.000198102	2.75e-10	978946	0.2922	6.44165e-07	NR	NR	NR
Diastolic blood pressure	rs11178076	T	C	0.2025	-0.00140688	0.000223013	2.81e-10	985145	0.2025	6.39293e-07	NR	NR	NR
Diastolic blood pressure	rs1047030	A	G	0.8052	0.00153144	0.000243179	3.01e-10	863249	0.1948	7.35733e-07	NR	NR	NR
Diastolic blood pressure	rs3774702	A	G	0.1772	0.00147568	0.000234875	3.16e-10	991643	0.1772	6.35e-07	NR	NR	NR
Diastolic blood pressure	rs113134141	A	G	0.8985	-0.00186121	0.00029656	3.47e-10	988117	0.1015	6.31837e-07	NR	NR	NR
Diastolic blood pressure	rs62004794	A	G	0.4418	-0.00112456	0.000179122	3.77e-10	994699	0.4418	6.23745e-07	NR	NR	NR
Diastolic blood pressure	rs7694000	A	T	0.5374	-0.00113167	0.000181495	3.9e-10	972970	0.4626	6.36759e-07	NR	NR	NR
Diastolic blood pressure	rs34161718	T	C	0.2365	-0.001414	0.000226572	4.01e-10	869075	0.2365	7.2205e-07	NR	NR	NR
Diastolic blood pressure	rs73105827	T	G	0.0908	-0.00201542	0.000322657	4.11e-10	930102	0.0908	6.70667e-07	NR	NR	NR
Diastolic blood pressure	rs7965392	A	G	0.3854	0.00115302	0.000185053	4.16e-10	988240	0.3854	6.29813e-07	NR	NR	NR
Diastolic blood pressure	rs4424827	T	C	0.5663	-0.00112456	0.000180308	4.17e-10	997834	0.4337	6.21194e-07	NR	NR	NR
Diastolic blood pressure	rs72704264	C	G	0.2138	0.00139146	0.000223013	4.23e-10	943860	0.2138	6.50896e-07	NR	NR	NR
Diastolic blood pressure	rs9563529	T	G	0.2058	0.00139146	0.000223013	4.27e-10	976370	0.2058	6.32916e-07	NR	NR	NR
Diastolic blood pressure	rs12983238	A	G	0.306	-0.00129893	0.000208778	4.64e-10	861144	0.306	7.16612e-07	NR	NR	NR
Diastolic blood pressure	rs731681	C	G	0.5548	-0.00111862	0.000179122	4.71e-10	991596	0.4452	6.18144e-07	NR	NR	NR
Diastolic blood pressure	rs62169544	A	G	0.4412	-0.00112337	0.000180308	4.88e-10	984305	0.4412	6.22253e-07	NR	NR	NR
Diastolic blood pressure	rs2929184	A	G	0.77	0.00138078	0.000221827	5.05e-10	906882	0.23	6.75304e-07	NR	NR	NR
Diastolic blood pressure	rs11857515	A	T	0.2032	0.00144958	0.000233689	5.22e-10	904856	0.2032	6.80441e-07	NR	NR	NR
Diastolic blood pressure	rs13796	T	C	0.864	-0.00163227	0.000263345	5.48e-10	977678	0.136	6.2613e-07	NR	NR	NR
Diastolic blood pressure	rs7843475	C	G	0.7411	-0.00127284	0.000205219	5.85e-10	971563	0.2589	6.21703e-07	NR	NR	NR
Diastolic blood pressure	rs4411245	A	G	0.2934	0.00121352	0.00019573	5.92e-10	994687	0.2934	6.10604e-07	NR	NR	NR
Diastolic blood pressure	rs4420291	A	G	0.5055	0.00111151	0.000179122	5.97e-10	984237	0.4945	6.17649e-07	NR	NR	NR
Diastolic blood pressure	rs76164690	T	G	0.8603	-0.00162871	0.000263345	6.07e-10	952554	0.1397	6.3762e-07	NR	NR	NR
Diastolic blood pressure	rs66518071	C	G	0.7432	0.0013796	0.000223013	6.08e-10	838526	0.2568	7.26499e-07	NR	NR	NR
Diastolic blood pressure	rs59986178	C	G	0.1048	0.00186477	0.000302491	7.53e-10	943119	0.1048	6.52471e-07	NR	NR	NR
Diastolic blood pressure	rs75507123	T	G	0.1281	-0.00165599	0.000269276	8.47e-10	977204	0.1281	6.12578e-07	NR	NR	NR
Diastolic blood pressure	rs12919839	T	C	0.2866	-0.00121234	0.000198102	8.91e-10	991568	0.2866	6.01016e-07	NR	NR	NR
Diastolic blood pressure	rs12216886	T	G	0.8064	0.00139383	0.000227758	9.22e-10	984894	0.1936	6.06606e-07	NR	NR	NR
Diastolic blood pressure	rs11080134	A	G	0.6464	-0.0011554	0.000188612	9.27e-10	973698	0.3536	6.10248e-07	NR	NR	NR
Diastolic blood pressure	rs1098708	A	G	0.5411	-0.00110439	0.000180308	9.3e-10	979641	0.4589	6.05717e-07	NR	NR	NR
Diastolic blood pressure	rs6730785	A	C	0.3762	0.00112337	0.000183867	9.78e-10	990530	0.3762	5.92296e-07	NR	NR	NR
Diastolic blood pressure	rs3766694	T	C	0.3982	0.00110439	0.000181495	1.05e-09	998077	0.3982	5.84558e-07	NR	NR	NR
Diastolic blood pressure	rs57786342	A	G	0.2066	0.0013535	0.000221827	1.1e-09	984056	0.2066	6.00577e-07	NR	NR	NR
Diastolic blood pressure	rs9456648	T	C	0.3179	-0.00116845	0.000192171	1.2e-09	991730	0.3179	5.92087e-07	NR	NR	NR
Diastolic blood pressure	rs12474050	T	C	0.3424	0.00114235	0.000188612	1.27e-09	990927	0.3424	5.87656e-07	NR	NR	NR
Diastolic blood pressure	rs55706574	A	G	0.6212	-0.00119573	0.000196916	1.32e-09	872032	0.3788	6.7288e-07	NR	NR	NR
Diastolic blood pressure	rs2707238	C	G	0.2842	0.00120878	0.000199288	1.37e-09	973529	0.2842	5.94482e-07	NR	NR	NR
Diastolic blood pressure	rs10864859	T	G	0.9151	0.00203321	0.000335706	1.39e-09	916951	0.0849	6.42351e-07	NR	NR	NR
Diastolic blood pressure	rs1885018	A	C	0.8317	0.00145077	0.00023962	1.5e-09	984972	0.1683	5.89221e-07	NR	NR	NR
Diastolic blood pressure	rs6776964	A	G	0.5175	0.00108422	0.000179122	1.6e-09	979790	0.4825	5.8705e-07	NR	NR	NR
Diastolic blood pressure	rs62229372	T	C	0.1269	0.0017153	0.000284698	1.69e-09	896802	0.1269	6.51984e-07	NR	NR	NR
Diastolic blood pressure	rs13270541	A	G	0.2199	0.00130486	0.000217082	1.71e-09	979473	0.2199	5.84165e-07	NR	NR	NR
Diastolic blood pressure	rs34324971	A	G	0.1864	0.0014223	0.000236062	1.81e-09	936029	0.1864	6.13578e-07	NR	NR	NR
Diastolic blood pressure	rs9479509	A	G	0.298	-0.00117675	0.00019573	1.83e-09	992935	0.298	5.79364e-07	NR	NR	NR
Diastolic blood pressure	rs72926986	T	G	0.3003	-0.0011637	0.000193357	1.84e-09	1003910	0.3003	5.69089e-07	NR	NR	NR
Diastolic blood pressure	rs4926923	T	C	0.9108	0.0019134	0.000319098	1.98e-09	955233	0.0892	5.94883e-07	NR	NR	NR
Diastolic blood pressure	rs73049928	A	G	0.8072	-0.00138434	0.000231317	2.13e-09	955762	0.1928	5.96492e-07	NR	NR	NR
Diastolic blood pressure	rs111777102	T	C	0.0664	0.00218624	0.000365362	2.15e-09	962726	0.0664	5.9259e-07	NR	NR	NR
Diastolic blood pressure	rs59333122	A	G	0.2724	0.00126809	0.000212337	2.36e-09	902915	0.2724	6.37426e-07	NR	NR	NR
Diastolic blood pressure	rs10193543	T	G	0.8392	0.00144958	0.000243179	2.51e-09	994420	0.1608	5.67112e-07	NR	NR	NR
Diastolic blood pressure	rs1861881	T	G	0.3131	0.00114828	0.000193357	2.53e-09	988541	0.3131	5.67155e-07	NR	NR	NR
Diastolic blood pressure	rs115528323	T	C	0.0626	0.0025694	0.000431791	2.71e-09	744913	0.0626	7.74803e-07	NR	NR	NR
Diastolic blood pressure	rs62380354	A	C	0.8906	0.00177936	0.000298932	2.72e-09	912467	0.1094	6.16961e-07	NR	NR	NR
Diastolic blood pressure	rs3782480	T	G	0.1139	0.00167616	0.000282325	2.77e-09	987417	0.1139	5.67108e-07	NR	NR	NR
Diastolic blood pressure	rs61924955	T	C	0.8603	-0.00155279	0.000260973	2.78e-09	969080	0.1397	5.79563e-07	NR	NR	NR
Diastolic blood pressure	rs1571737	T	C	0.8253	0.00141163	0.000237248	2.78e-09	975168	0.1747	5.7461e-07	NR	NR	NR
Diastolic blood pressure	rs72851229	C	G	0.1733	-0.00142586	0.00023962	2.85e-09	955111	0.1733	5.82546e-07	NR	NR	NR
Diastolic blood pressure	rs2940928	A	G	0.1995	-0.00134164	0.000225386	2.86e-09	982362	0.1995	5.74916e-07	NR	NR	NR
Diastolic blood pressure	rs7753695	T	C	0.4378	0.00107117	0.000180308	3.06e-09	986258	0.4378	5.64829e-07	NR	NR	NR
Diastolic blood pressure	rs2450128	A	G	0.1572	-0.00145314	0.000245552	3.11e-09	995005	0.1572	5.59531e-07	NR	NR	NR
Diastolic blood pressure	rs240069	C	G	0.8454	-0.00146619	0.000247924	3.32e-09	992514	0.1546	5.61932e-07	NR	NR	NR
Diastolic blood pressure	rs61653296	A	G	0.7997	-0.00133215	0.000225386	3.35e-09	978736	0.2003	5.68516e-07	NR	NR	NR
Diastolic blood pressure	rs9865843	A	G	0.5197	-0.00107473	0.000181495	3.42e-09	964939	0.4803	5.76629e-07	NR	NR	NR
Diastolic blood pressure	rs4507125	A	C	0.7858	-0.00128233	0.000217082	3.58e-09	997347	0.2142	5.53551e-07	NR	NR	NR
Diastolic blood pressure	rs11077961	A	G	0.6293	0.00112218	0.000189798	3.61e-09	942863	0.3707	5.8754e-07	NR	NR	NR
Diastolic blood pressure	rs4908678	T	C	0.6257	-0.00109609	0.00018624	3.94e-09	970592	0.3743	5.62736e-07	NR	NR	NR
Diastolic blood pressure	rs7095584	A	G	0.6189	0.00108897	0.000185053	3.94e-09	976329	0.3811	5.59396e-07	NR	NR	NR
Diastolic blood pressure	rs11108209	T	C	0.9081	-0.00182562	0.000311981	4.66e-09	982002	0.0919	5.5629e-07	NR	NR	NR
Diastolic blood pressure	rs56236159	T	C	0.1457	-0.00152432	0.000259786	4.77e-09	971745	0.1457	5.7843e-07	NR	NR	NR
Diastolic blood pressure	rs227426	T	G	0.5616	0.00105931	0.000181495	4.92e-09	981348	0.4384	5.52555e-07	NR	NR	NR
Diastolic blood pressure	rs72847884	A	G	0.9547	0.00259786	0.00044484	5.04e-09	938383	0.0453	5.83752e-07	NR	NR	NR
Diastolic blood pressure	rs1718845	A	G	0.2973	-0.00114235	0.00019573	5.14e-09	991416	0.2973	5.45246e-07	NR	NR	NR
Diastolic blood pressure	rs10184839	A	T	0.287	-0.00115302	0.000196916	5.16e-09	991458	0.287	5.441e-07	NR	NR	NR
Diastolic blood pressure	rs112393817	C	G	0.7824	0.0012669	0.000217082	5.4e-09	985356	0.2176	5.46519e-07	NR	NR	NR
Diastolic blood pressure	rs12078697	C	G	0.2103	-0.0012847	0.000220641	5.46e-09	983765	0.2103	5.48193e-07	NR	NR	NR
Diastolic blood pressure	rs61892344	T	C	0.1736	-0.00137841	0.000236062	5.64e-09	991397	0.1736	5.45164e-07	NR	NR	NR
Diastolic blood pressure	rs34587285	T	C	0.3974	0.00107355	0.000183867	5.71e-09	974277	0.3974	5.51987e-07	NR	NR	NR
Diastolic blood pressure	rs66502847	A	G	0.4901	0.00104982	0.000180308	5.96e-09	974549	0.4901	5.50847e-07	NR	NR	NR
Diastolic blood pressure	rs112905092	T	C	0.0157	0.00447331	0.000771056	6.67e-09	867614	0.0157	6.18465e-07	NR	NR	NR
Diastolic blood pressure	rs8056413	T	G	0.5971	-0.00106999	0.000185053	6.88e-09	968034	0.4029	5.50849e-07	NR	NR	NR
Diastolic blood pressure	rs2273171	T	C	0.5266	-0.00102966	0.000177936	7.48e-09	1005040	0.4734	5.28595e-07	NR	NR	NR
Diastolic blood pressure	rs41475048	A	G	0.7485	-0.00121471	0.000209964	7.77e-09	948042	0.2515	5.55526e-07	NR	NR	NR
Diastolic blood pressure	rs35287509	T	C	0.6643	-0.00109015	0.000188612	8.21e-09	993370	0.3357	5.30056e-07	NR	NR	NR
Diastolic blood pressure	rs8128234	T	C	0.2105	0.00127046	0.000220641	8.37e-09	978549	0.2105	5.36486e-07	NR	NR	NR
Diastolic blood pressure	rs2222544	T	C	0.7368	-0.00117082	0.000202847	8.53e-09	985886	0.2632	5.31673e-07	NR	NR	NR
Diastolic blood pressure	rs11141731	T	C	0.2249	-0.00123725	0.000215896	9.28e-09	981783	0.2249	5.33692e-07	NR	NR	NR
Diastolic blood pressure	rs983353	A	G	0.6988	-0.00112693	0.000196916	9.78e-09	975254	0.3012	5.34601e-07	NR	NR	NR
Diastolic blood pressure	rs4837127	T	C	0.2196	0.00125504	0.000219454	9.87e-09	963146	0.2196	5.39878e-07	NR	NR	NR
Diastolic blood pressure	rs13392090	A	C	0.4505	-0.0010427	0.000181495	1e-08	959135	0.4505	5.38288e-07	NR	NR	NR
Diastolic blood pressure	rs1263671	T	C	0.8367	-0.00141637	0.000246738	1.01e-08	946841	0.1633	5.48201e-07	NR	NR	NR
Diastolic blood pressure	rs12790943	T	C	0.4196	-0.00103559	0.000180308	1.01e-08	990963	0.4196	5.22356e-07	NR	NR	NR
Diastolic blood pressure	rs72639047	A	G	0.1335	-0.0015172	0.000264531	1.02e-08	984121	0.1335	5.32557e-07	NR	NR	NR
Diastolic blood pressure	rs117533700	T	C	0.0346	-0.00293476	0.000512456	1.03e-08	927801	0.0346	5.75384e-07	NR	NR	NR
Diastolic blood pressure	rs4834735	T	C	0.1357	0.00150059	0.000262159	1.1e-08	985729	0.1357	5.28202e-07	NR	NR	NR
Diastolic blood pressure	rs56312513	A	G	0.7371	-0.00116133	0.000202847	1.12e-08	990348	0.2629	5.22706e-07	NR	NR	NR
Diastolic blood pressure	rs334414	T	C	0.6171	-0.00108422	0.000189798	1.12e-08	938757	0.3829	5.55531e-07	NR	NR	NR
Diastolic blood pressure	rs72936986	A	C	0.7189	0.00113167	0.000198102	1.2e-08	993929	0.2811	5.17608e-07	NR	NR	NR
Diastolic blood pressure	rs7628351	C	G	0.7833	0.00123132	0.000215896	1.21e-08	1001400	0.2167	5.14703e-07	NR	NR	NR
Diastolic blood pressure	rs10889711	T	C	0.368	0.00105813	0.00018624	1.22e-08	979027	0.368	5.20798e-07	NR	NR	NR
Diastolic blood pressure	rs7313556	A	G	0.3512	0.00106762	0.000187426	1.24e-08	985610	0.3512	5.19428e-07	NR	NR	NR
Diastolic blood pressure	rs3213545	A	G	0.2887	0.00115065	0.000201661	1.24e-08	948370	0.2887	5.43773e-07	NR	NR	NR
Diastolic blood pressure	rs57327054	T	C	0.3087	-0.00111981	0.000196916	1.26e-08	970306	0.3087	5.35207e-07	NR	NR	NR
Diastolic blood pressure	rs645144	T	C	0.6731	0.00109015	0.000192171	1.44e-08	978320	0.3269	5.22998e-07	NR	NR	NR
Diastolic blood pressure	rs11604175	T	C	0.255	0.00116726	0.000206406	1.45e-08	978956	0.255	5.1768e-07	NR	NR	NR
Diastolic blood pressure	rs2142141	C	G	0.5403	-0.00105457	0.000187426	1.75e-08	916088	0.4597	5.52443e-07	NR	NR	NR
Diastolic blood pressure	rs11721328	A	G	0.1329	0.00164769	0.000293001	1.8e-08	832149	0.1329	6.25711e-07	NR	NR	NR
Diastolic blood pressure	rs2425757	T	C	0.3117	-0.00109134	0.000193357	1.8e-08	982406	0.3117	5.11052e-07	NR	NR	NR
Diastolic blood pressure	rs28533980	T	C	0.4161	0.00104745	0.00018624	1.81e-08	942200	0.4161	5.33129e-07	NR	NR	NR
Diastolic blood pressure	rs61909958	C	G	0.8129	0.00133689	0.000237248	1.88e-08	924948	0.1871	5.43668e-07	NR	NR	NR
Diastolic blood pressure	rs1811739	A	G	0.2497	0.00118743	0.000211151	1.89e-08	953705	0.2497	5.28319e-07	NR	NR	NR
Diastolic blood pressure	rs181522314	T	C	0.9798	-0.00388019	0.000691578	1.96e-08	859973	0.0202	5.9597e-07	NR	NR	NR
Diastolic blood pressure	rs2369796	A	T	0.5349	0.00103796	0.000185053	2.01e-08	931596	0.4651	5.36056e-07	NR	NR	NR
Diastolic blood pressure	rs2065152	T	C	0.3591	0.00104033	0.000185053	2.08e-08	995230	0.3591	4.98172e-07	NR	NR	NR
Diastolic blood pressure	rs172906	A	C	0.4413	-0.00109134	0.00019573	2.6e-08	839076	0.4413	5.87304e-07	NR	NR	NR
Diastolic blood pressure	rs72948328	T	C	0.0596	0.00214828	0.000386714	2.75e-08	949091	0.0596	5.17334e-07	NR	NR	NR
Diastolic blood pressure	rs11130567	T	C	0.6987	0.00110558	0.000199288	2.94e-08	941711	0.3013	5.14632e-07	NR	NR	NR
Diastolic blood pressure	rs72930904	T	C	0.1595	-0.00135113	0.000244365	3.08e-08	999990	0.1595	4.89464e-07	NR	NR	NR
Diastolic blood pressure	rs9834975	A	T	0.5619	-0.000991696	0.000179122	3.09e-08	1004100	0.4381	4.84194e-07	NR	NR	NR
Diastolic blood pressure	rs10127776	A	G	0.3205	-0.00106643	0.000193357	3.19e-08	970436	0.3205	4.95349e-07	NR	NR	NR
Diastolic blood pressure	rs529279	T	C	0.4712	-0.00099051	0.000179122	3.28e-08	979843	0.4712	4.88928e-07	NR	NR	NR
Diastolic blood pressure	rs3013095	T	G	0.6043	0.00100474	0.000181495	3.37e-08	995594	0.3957	4.82792e-07	NR	NR	NR
Diastolic blood pressure	rs2144249	T	C	0.8501	0.00138316	0.000250297	3.38e-08	988887	0.1499	4.87577e-07	NR	NR	NR
Diastolic blood pressure	rs12536606	T	C	0.2699	-0.00111744	0.000202847	3.43e-08	973827	0.2699	4.9211e-07	NR	NR	NR
Diastolic blood pressure	rs7781425	A	G	0.311	-0.00108778	0.000196916	3.45e-08	952179	0.311	5.07099e-07	NR	NR	NR
Diastolic blood pressure	rs9627391	T	C	0.3317	0.00104745	0.000189798	3.61e-08	993252	0.3317	4.86422e-07	NR	NR	NR
Diastolic blood pressure	rs77625383	T	C	0.8812	-0.00155042	0.000282325	3.97e-08	957748	0.1188	5.03288e-07	NR	NR	NR
Diastolic blood pressure	rs6442608	T	C	0.8238	-0.00131317	0.00023962	4.18e-08	949809	0.1762	5.00608e-07	NR	NR	NR
Diastolic blood pressure	rs4696248	A	C	0.4936	0.000997628	0.000182681	4.28e-08	957246	0.4936	4.97549e-07	NR	NR	NR
Diastolic blood pressure	rs818508	T	C	0.789	-0.00119217	0.000218268	4.44e-08	994675	0.211	4.73224e-07	NR	NR	NR
Diastolic blood pressure	rs9386780	A	G	0.4862	0.000976275	0.000177936	4.51e-08	990858	0.4862	4.76194e-07	NR	NR	NR
Diastolic blood pressure	rs12403358	C	G	0.376	0.00102372	0.000187426	4.52e-08	964839	0.376	4.91778e-07	NR	NR	NR
Diastolic blood pressure	rs28362590	T	G	0.7531	0.00113879	0.000208778	4.9e-08	984370	0.2469	4.82271e-07	0.0196309	300	65.6832
Systolic blood pressure	rs2480171	T	C	0.1222	0.00145074	0.000265769	4.96e-08	971638	0.1222	4.51522e-07	NR	NR	NR
Systolic blood pressure	rs1236093	T	C	0.397	0.00101347	0.000185684	4.79e-08	903679	0.397	4.91763e-07	NR	NR	NR
Systolic blood pressure	rs78231605	T	C	0.0362	-0.0027236	0.000498937	4.78e-08	874430	0.0362	5.17621e-07	NR	NR	NR
Systolic blood pressure	rs12661604	A	G	0.3993	0.000975195	0.000177888	4.31e-08	959632	0.3993	4.56215e-07	NR	NR	NR
Systolic blood pressure	rs4775376	T	C	0.3846	0.00097803	0.000178597	4.11e-08	971665	0.3846	4.52794e-07	NR	NR	NR
Systolic blood pressure	rs13166235	A	G	0.0698	0.00201063	0.000366407	3.96e-08	857644	0.0698	5.2496e-07	NR	NR	NR
Systolic blood pressure	rs3810299	T	C	0.8699	-0.0014309	0.000259391	3.5e-08	965550	0.1301	4.63442e-07	NR	NR	NR
Systolic blood pressure	rs2978398	A	G	0.4234	-0.000978738	0.000177179	3.49e-08	950556	0.4234	4.67723e-07	NR	NR	NR
Systolic blood pressure	rs6996733	T	C	0.8458	0.00133381	0.000241673	3.34e-08	958002	0.1542	4.64053e-07	NR	NR	NR
Systolic blood pressure	rs2395622	T	C	0.8174	-0.00124167	0.000224663	3.29e-08	981184	0.1826	4.60235e-07	NR	NR	NR
Systolic blood pressure	rs6953231	T	C	0.2718	-0.00108505	0.000196315	3.22e-08	967337	0.2718	4.66044e-07	NR	NR	NR
Systolic blood pressure	rs60191654	A	G	0.813	-0.00122679	0.000221828	3.15e-08	978933	0.187	4.57617e-07	NR	NR	NR
Systolic blood pressure	rs72799495	A	G	0.1647	-0.00130404	0.000235294	3.01e-08	965237	0.1647	4.67894e-07	NR	NR	NR
Systolic blood pressure	rs893982	C	G	0.3992	-0.000975904	0.000175762	2.85e-08	981553	0.3992	4.5684e-07	NR	NR	NR
Systolic blood pressure	rs11757455	A	G	0.0655	-0.00194543	0.000350106	2.81e-08	972118	0.0655	4.6332e-07	NR	NR	NR
Systolic blood pressure	rs10820855	T	C	0.6844	-0.00105741	0.000189936	2.66e-08	938773	0.3156	4.83015e-07	NR	NR	NR
Systolic blood pressure	rs12979	C	G	0.8694	0.00143515	0.000257973	2.6e-08	965140	0.1306	4.67723e-07	NR	NR	NR
Systolic blood pressure	rs4957026	A	G	0.3388	0.00102481	0.000184266	2.57e-08	964742	0.3388	4.70532e-07	NR	NR	NR
Systolic blood pressure	rs56352451	T	C	0.1329	0.00141176	0.000253721	2.54e-08	982772	0.1329	4.59355e-07	NR	NR	NR
Systolic blood pressure	rs2152258	T	C	0.3463	0.00102339	0.000183558	2.51e-08	961665	0.3463	4.74178e-07	NR	NR	NR
Systolic blood pressure	rs2059752	T	C	0.9003	-0.00177959	0.000318923	2.46e-08	810805	0.0997	5.68528e-07	NR	NR	NR
Systolic blood pressure	rs12595031	T	C	0.575	0.00097803	0.000174344	2.11e-08	980441	0.425	4.6751e-07	NR	NR	NR
Systolic blood pressure	rs9842387	T	C	0.4649	0.000977321	0.000173636	1.91e-08	971734	0.4649	4.75225e-07	NR	NR	NR
Systolic blood pressure	rs111464338	T	C	0.9839	-0.00433097	0.000770376	1.88e-08	866199	0.0161	5.94261e-07	NR	NR	NR
Systolic blood pressure	rs7874646	T	C	0.1996	-0.00121332	0.00021545	1.81e-08	983030	0.1996	4.70382e-07	NR	NR	NR
Systolic blood pressure	rs1011390	T	C	0.3877	0.00102197	0.000180723	1.51e-08	947123	0.3877	4.95869e-07	NR	NR	NR
Systolic blood pressure	rs55732192	T	G	0.0942	-0.00170021	0.000300496	1.5e-08	955435	0.0942	4.9331e-07	NR	NR	NR
Systolic blood pressure	rs1882289	A	G	0.8841	-0.00153012	0.000268604	1.26e-08	983778	0.1159	4.79806e-07	NR	NR	NR
Systolic blood pressure	rs10189186	A	G	0.5306	0.00101205	0.000177888	1.2e-08	937171	0.4694	5.10203e-07	NR	NR	NR
Systolic blood pressure	rs179972	T	C	0.4307	0.00104748	0.000183558	1.2e-08	897710	0.4307	5.38073e-07	NR	NR	NR
Systolic blood pressure	rs9311344	A	G	0.1808	0.00129908	0.000227498	1.07e-08	962154	0.1808	4.99907e-07	NR	NR	NR
Systolic blood pressure	rs6545155	T	C	0.7825	0.00119844	0.000209072	9.84e-09	978469	0.2175	4.88885e-07	NR	NR	NR
Systolic blood pressure	rs9401090	T	C	0.7501	0.00116017	0.000201984	9.25e-09	957541	0.2499	5.04613e-07	NR	NR	NR
Systolic blood pressure	rs2498586	T	C	0.1696	-0.0013579	0.000236712	9.22e-09	935426	0.1696	5.19374e-07	NR	NR	NR
Systolic blood pressure	rs7218708	A	G	0.4922	-0.00101772	0.000176471	8.47e-09	943933	0.4922	5.17749e-07	NR	NR	NR
Systolic blood pressure	rs6593297	A	T	0.2999	0.00112048	0.000194189	8.38e-09	934643	0.2999	5.27201e-07	NR	NR	NR
Systolic blood pressure	rs6466878	T	C	0.3169	0.00106804	0.000184975	8.11e-09	982984	0.3169	4.93866e-07	NR	NR	NR
Systolic blood pressure	rs7765526	A	G	0.4702	0.00102339	0.000176471	6.79e-09	944753	0.4702	5.21801e-07	NR	NR	NR
Systolic blood pressure	rs56085433	A	G	0.1442	-0.00148689	0.000255847	6.23e-09	927966	0.1442	5.45663e-07	NR	NR	NR
Systolic blood pressure	rs9899540	A	G	0.6107	-0.00103331	0.000177888	6.06e-09	977480	0.3893	5.07696e-07	NR	NR	NR
Systolic blood pressure	rs260508	T	G	0.6135	0.00105245	0.000180014	5.17e-09	952811	0.3865	5.25283e-07	NR	NR	NR
Systolic blood pressure	rs11210029	A	G	0.6315	-0.00105174	0.000180014	5.16e-09	967234	0.3685	5.14819e-07	NR	NR	NR
Systolic blood pressure	rs62082230	A	T	0.2761	-0.00116655	0.000199858	5.16e-09	926935	0.2761	5.43977e-07	NR	NR	NR
Systolic blood pressure	rs72844590	T	G	0.1489	0.00147626	0.000252303	4.77e-09	921971	0.1489	5.5237e-07	NR	NR	NR
Systolic blood pressure	rs7256564	A	G	0.3134	0.00108646	0.000185684	4.58e-09	989027	0.3134	5.07999e-07	NR	NR	NR
Systolic blood pressure	rs190194639	T	C	0.0767	0.00194614	0.00033168	4.55e-09	956021	0.0767	5.36433e-07	NR	NR	NR
Systolic blood pressure	rs3807925	A	G	0.6494	-0.00107158	0.00018214	4.12e-09	963586	0.3506	5.22882e-07	NR	NR	NR
Systolic blood pressure	rs17245822	A	C	0.6312	-0.00107442	0.00018214	3.92e-09	949850	0.3688	5.37443e-07	NR	NR	NR
Systolic blood pressure	rs1154214	T	G	0.3956	-0.00104607	0.000177888	3.87e-09	974836	0.3956	5.23274e-07	NR	NR	NR
Systolic blood pressure	rs61040371	T	C	0.6273	0.00105811	0.000179305	3.8e-09	975409	0.3727	5.23516e-07	NR	NR	NR
Systolic blood pressure	rs9507885	T	C	0.1124	-0.00166336	0.000282069	3.76e-09	926795	0.1124	5.52059e-07	NR	NR	NR
Systolic blood pressure	rs9869437	A	C	0.3549	-0.00107867	0.000182849	3.43e-09	955065	0.3549	5.32768e-07	NR	NR	NR
Systolic blood pressure	rs3858217	C	G	0.2592	0.00118214	0.000199858	3.27e-09	952800	0.2592	5.36666e-07	NR	NR	NR
Systolic blood pressure	rs1837164	A	T	0.3741	0.00106095	0.000179305	3.13e-09	971120	0.3741	5.27123e-07	NR	NR	NR
Systolic blood pressure	rs12901664	T	C	0.3497	0.00107371	0.000181432	3.11e-09	982522	0.3497	5.24337e-07	NR	NR	NR
Systolic blood pressure	rs3737801	C	G	0.9085	0.00211481	0.000356485	3.03e-09	784412	0.0915	7.43566e-07	NR	NR	NR
Systolic blood pressure	rs1331012	T	G	0.2657	0.00115663	0.000194897	3e-09	986732	0.2657	5.22013e-07	NR	NR	NR
Systolic blood pressure	rs7988232	A	G	0.416	0.0010489	0.000176471	2.99e-09	961374	0.416	5.34571e-07	NR	NR	NR
Systolic blood pressure	rs7128707	A	T	0.2603	-0.00116797	0.000197023	2.94e-09	980826	0.2603	5.25315e-07	NR	NR	NR
Systolic blood pressure	rs9608690	A	G	0.0661	-0.0021141	0.000355776	2.9e-09	954650	0.0661	5.51803e-07	NR	NR	NR
Systolic blood pressure	rs11694601	A	G	0.5928	-0.00109497	0.000184266	2.89e-09	906815	0.4072	5.78827e-07	NR	NR	NR
Systolic blood pressure	rs7198817	A	C	0.6294	-0.00106308	0.000178597	2.79e-09	973163	0.3706	5.27218e-07	NR	NR	NR
Systolic blood pressure	rs35450617	T	G	0.7	-0.00114033	0.000190645	2.33e-09	952562	0.3	5.46144e-07	NR	NR	NR
Systolic blood pressure	rs74774746	C	G	0.2612	-0.00120836	0.000201984	2.08e-09	934653	0.2612	5.6354e-07	NR	NR	NR
Systolic blood pressure	rs3121685	T	C	0.4814	-0.00104536	0.000174344	1.92e-09	968680	0.4814	5.4563e-07	NR	NR	NR
Systolic blood pressure	rs11187142	T	C	0.1084	0.00168533	0.000280652	1.89e-09	964357	0.1084	5.49034e-07	NR	NR	NR
Systolic blood pressure	rs10743086	A	G	0.207	-0.00129837	0.000214741	1.57e-09	967425	0.207	5.5344e-07	NR	NR	NR
Systolic blood pressure	rs2060664	T	C	0.7479	0.00119631	0.000197732	1.49e-09	984068	0.2521	5.39681e-07	NR	NR	NR
Systolic blood pressure	rs117206641	A	G	0.1408	0.0015287	0.000253012	1.48e-09	942324	0.1408	5.65423e-07	NR	NR	NR
Systolic blood pressure	rs12703989	A	G	0.4888	0.00107796	0.000177179	1.26e-09	930595	0.4888	5.80706e-07	NR	NR	NR
Systolic blood pressure	rs2920899	T	G	0.7861	0.00131184	0.00021545	1.17e-09	942120	0.2139	5.78732e-07	NR	NR	NR
Systolic blood pressure	rs1650911	C	G	0.7654	0.00126648	0.000207654	1.09e-09	938231	0.2346	5.76025e-07	NR	NR	NR
Systolic blood pressure	rs184457	A	G	0.3019	-0.00117576	0.000192771	1.09e-09	947660	0.3019	5.82706e-07	NR	NR	NR
Systolic blood pressure	rs9857362	A	C	0.5308	0.00107016	0.000175053	9.71e-10	955235	0.4692	5.70452e-07	NR	NR	NR
Systolic blood pressure	rs11579440	T	C	0.8488	0.00150035	0.000245216	9.4e-10	952026	0.1512	5.77796e-07	NR	NR	NR
Systolic blood pressure	rs10766533	A	T	0.709	0.00118001	0.000192771	8.82e-10	964398	0.291	5.74571e-07	NR	NR	NR
Systolic blood pressure	rs6712203	T	C	0.3716	-0.00110631	0.000180723	8.74e-10	957484	0.3716	5.71602e-07	NR	NR	NR
Systolic blood pressure	rs2801008	T	G	0.6807	-0.00115521	0.00018781	7.33e-10	957134	0.3193	5.80104e-07	NR	NR	NR
Systolic blood pressure	rs7976167	T	C	0.6858	0.00116088	0.000188519	7.21e-10	958369	0.3142	5.80774e-07	NR	NR	NR
Systolic blood pressure	rs6739913	A	G	0.2846	0.0011871	0.000192062	6.4e-10	971993	0.2846	5.73838e-07	NR	NR	NR
Systolic blood pressure	rs3729931	A	G	0.3607	-0.00111198	0.000179305	5.75e-10	975936	0.3607	5.7026e-07	NR	NR	NR
Systolic blood pressure	rs6540125	T	G	0.3482	0.0011623	0.000186393	4.54e-10	944831	0.3482	6.13207e-07	NR	NR	NR
Systolic blood pressure	rs112260610	T	C	0.1402	0.00157052	0.000250886	3.79e-10	967455	0.1402	5.94649e-07	NR	NR	NR
Systolic blood pressure	rs17115145	T	C	0.397	0.00111198	0.000177179	3.74e-10	970892	0.397	5.92011e-07	NR	NR	NR
Systolic blood pressure	rs142449193	T	C	0.0455	-0.0027477	0.000437987	3.64e-10	914647	0.0455	6.55775e-07	NR	NR	NR
Systolic blood pressure	rs12153395	A	G	0.1105	-0.00179164	0.000284904	3.16e-10	928293	0.1105	6.31013e-07	NR	NR	NR
Systolic blood pressure	rs1405349	T	C	0.7209	0.0012275	0.000194897	3.14e-10	960573	0.2791	6.06327e-07	NR	NR	NR
Systolic blood pressure	rs4143175	T	C	0.2422	0.00127711	0.000202693	3.14e-10	969097	0.2422	5.98707e-07	NR	NR	NR
Systolic blood pressure	rs6774721	C	G	0.8782	0.00174132	0.0002764	3e-10	918324	0.1218	6.48675e-07	NR	NR	NR
Systolic blood pressure	rs11771693	A	G	0.6721	0.00118568	0.00018781	2.72e-10	946781	0.3279	6.19645e-07	NR	NR	NR
Systolic blood pressure	rs10923038	A	C	0.6149	0.00115167	0.00018214	2.41e-10	938903	0.3851	6.28146e-07	NR	NR	NR
Systolic blood pressure	rs6823767	T	C	0.7216	-0.00122679	0.00019348	2.38e-10	968557	0.2784	6.04694e-07	NR	NR	NR
Systolic blood pressure	rs138877676	T	G	0.0192	-0.00464635	0.000732814	2.27e-10	770608	0.0192	8.13084e-07	NR	NR	NR
Systolic blood pressure	rs76719272	T	C	0.1286	-0.00169667	0.000266478	1.98e-10	919912	0.1286	6.45183e-07	NR	NR	NR
Systolic blood pressure	rs33996239	T	C	0.0609	-0.00250744	0.000392629	1.71e-10	855284	0.0609	7.19152e-07	NR	NR	NR
Systolic blood pressure	rs78151625	T	C	0.8337	-0.00149398	0.000233877	1.6e-10	970061	0.1663	6.18898e-07	NR	NR	NR
Systolic blood pressure	rs73187288	A	C	0.8932	-0.0018129	0.000283487	1.57e-10	965833	0.1068	6.27043e-07	NR	NR	NR
Systolic blood pressure	rs28558845	C	G	0.1551	-0.001545	0.000240255	1.22e-10	972674	0.1551	6.25613e-07	NR	NR	NR
Systolic blood pressure	rs112280096	A	C	0.3604	-0.00120907	0.000187101	1.13e-10	899917	0.3604	6.73949e-07	NR	NR	NR
Systolic blood pressure	rs7555285	C	G	0.8013	0.00138979	0.00021545	1.09e-10	984298	0.1987	6.15069e-07	NR	NR	NR
Systolic blood pressure	rs7187540	A	C	0.3368	-0.00125159	0.000194189	1.08e-10	883311	0.3368	6.998e-07	NR	NR	NR
Systolic blood pressure	rs2979470	T	C	0.4866	0.0011467	0.000177179	1.04e-10	938053	0.4866	6.56993e-07	NR	NR	NR
Systolic blood pressure	rs10274928	A	G	0.4857	0.00112828	0.000173636	8.68e-11	961771	0.4857	6.35985e-07	NR	NR	NR
Systolic blood pressure	rs4875958	A	G	0.7112	0.00124876	0.000192062	7.77e-11	966333	0.2888	6.40585e-07	NR	NR	NR
Systolic blood pressure	rs12694277	T	C	0.2966	-0.00125089	0.000192062	7.61e-11	939166	0.2966	6.52888e-07	NR	NR	NR
Systolic blood pressure	rs13253358	T	C	0.3015	0.0012275	0.00018781	6.87e-11	976779	0.3015	6.34637e-07	NR	NR	NR
Systolic blood pressure	rs34983854	A	G	0.6076	-0.00115096	0.000176471	6.84e-11	985907	0.3924	6.31677e-07	NR	NR	NR
Systolic blood pressure	rs12042924	T	C	0.531	-0.00114458	0.000175053	6.26e-11	957271	0.469	6.52512e-07	NR	NR	NR
Systolic blood pressure	rs1044822	T	C	0.1465	-0.00161233	0.000246634	6.15e-11	964416	0.1465	6.501e-07	NR	NR	NR
Systolic blood pressure	rs11252324	T	G	0.0778	-0.00214245	0.000327427	5.76e-11	968589	0.0778	6.58653e-07	NR	NR	NR
Systolic blood pressure	rs17396055	A	G	0.3283	-0.00122395	0.000187101	5.73e-11	950533	0.3283	6.60704e-07	NR	NR	NR
Systolic blood pressure	rs79523138	A	G	0.8849	-0.00186322	0.000282069	3.82e-11	921343	0.1151	7.07175e-07	NR	NR	NR
Systolic blood pressure	rs296797	T	C	0.4063	0.00116726	0.000176471	3.48e-11	972880	0.4063	6.5732e-07	NR	NR	NR
Systolic blood pressure	rs863930	A	G	0.5359	0.0011545	0.000173636	2.89e-11	974400	0.4641	6.63e-07	NR	NR	NR
Systolic blood pressure	rs12511987	T	G	0.8191	-0.00152587	0.000228916	2.71e-11	948526	0.1809	6.89985e-07	NR	NR	NR
Systolic blood pressure	rs6723509	T	C	0.8597	0.00166407	0.00024876	2.32e-11	978709	0.1403	6.68e-07	NR	NR	NR
Systolic blood pressure	rs67976715	C	G	0.231	0.00139688	0.000209072	2.3e-11	952867	0.231	6.93246e-07	NR	NR	NR
Systolic blood pressure	rs4274337	A	G	0.1705	-0.00155918	0.000232459	1.96e-11	967056	0.1705	6.87642e-07	NR	NR	NR
Systolic blood pressure	rs1551355	T	C	0.2341	0.00136924	0.000204111	1.96e-11	977823	0.2341	6.72301e-07	NR	NR	NR
Systolic blood pressure	rs1036902	T	C	0.8442	-0.00161091	0.000239546	1.85e-11	968465	0.1558	6.82634e-07	NR	NR	NR
Systolic blood pressure	rs11197813	A	G	0.7026	-0.0012764	0.000189936	1.84e-11	967802	0.2974	6.80852e-07	NR	NR	NR
Systolic blood pressure	rs7514579	A	C	0.771	0.00139546	0.000207654	1.73e-11	960514	0.229	6.87634e-07	NR	NR	NR
Systolic blood pressure	rs1870735	C	G	0.4548	0.00120553	0.000179305	1.73e-11	920759	0.4548	7.20711e-07	NR	NR	NR
Systolic blood pressure	rs9875380	T	C	0.4614	-0.00117009	0.000173636	1.7e-11	969835	0.4614	6.80478e-07	NR	NR	NR
Systolic blood pressure	rs1764975	T	C	0.1767	-0.00153225	0.000227498	1.56e-11	973353	0.1767	6.83096e-07	NR	NR	NR
Systolic blood pressure	rs34941092	A	G	0.1508	-0.00163218	0.000241673	1.52e-11	977548	0.1508	6.823e-07	NR	NR	NR
Systolic blood pressure	rs28558491	T	C	0.735	-0.00132814	0.000197023	1.47e-11	964798	0.265	6.87145e-07	NR	NR	NR
Systolic blood pressure	rs6963105	A	G	0.4348	-0.00126081	0.000186393	1.39e-11	865693	0.4348	7.81303e-07	NR	NR	NR
Systolic blood pressure	rs189267552	A	T	0.0128	-0.00554926	0.00081786	1.14e-11	908538	0.0128	7.78242e-07	NR	NR	NR
Systolic blood pressure	rs7763294	T	G	0.3161	-0.00127853	0.000186393	6.85e-12	974393	0.3161	7.06751e-07	NR	NR	NR
Systolic blood pressure	rs72816333	A	T	0.8282	0.0015769	0.000228916	5.88e-12	973885	0.1718	7.07611e-07	NR	NR	NR
Systolic blood pressure	rs34130368	T	G	0.1166	-0.00192417	0.000279235	5.64e-12	914063	0.1166	7.62731e-07	NR	NR	NR
Systolic blood pressure	rs62373688	A	T	0.129	0.00184763	0.000267895	5.49e-12	923388	0.129	7.67125e-07	NR	NR	NR
Systolic blood pressure	rs2807337	T	C	0.3691	0.00124238	0.000178597	3.6e-12	981512	0.3691	7.1886e-07	NR	NR	NR
Systolic blood pressure	rs11571376	C	G	0.7044	-0.00133522	0.000192062	3.49e-12	955396	0.2956	7.4244e-07	NR	NR	NR
Systolic blood pressure	rs28377357	A	G	0.2933	-0.00131963	0.000189227	3.37e-12	980836	0.2933	7.21909e-07	NR	NR	NR
Systolic blood pressure	rs1891730	T	C	0.6157	-0.00126506	0.000181432	2.95e-12	942888	0.3843	7.57342e-07	NR	NR	NR
Systolic blood pressure	rs67720684	A	C	0.239	0.00144507	0.000206237	2.26e-12	953000	0.239	7.59614e-07	NR	NR	NR
Systolic blood pressure	rs12572586	T	C	0.9369	-0.00258398	0.000366407	1.83e-12	924834	0.0631	7.89463e-07	NR	NR	NR
Systolic blood pressure	rs4598218	T	C	0.6118	0.00127356	0.000180014	1.5e-12	949013	0.3882	7.70437e-07	NR	NR	NR
Systolic blood pressure	rs1347345	A	G	0.6163	-0.00127002	0.000179305	1.45e-12	960174	0.3837	7.62844e-07	NR	NR	NR
Systolic blood pressure	rs139354822	T	C	0.9691	0.00387881	0.000544295	1.06e-12	848246	0.0309	9.0106e-07	NR	NR	NR
Systolic blood pressure	rs4129585	A	C	0.4392	0.00123955	0.000174344	1.06e-12	974650	0.4392	7.56878e-07	NR	NR	NR
Systolic blood pressure	rs11634028	A	T	0.2069	0.00160028	0.000223955	9.46e-13	910682	0.2069	8.40451e-07	NR	NR	NR
Systolic blood pressure	rs7045409	A	T	0.3702	-0.00129199	0.000180723	9.15e-13	968201	0.3702	7.78374e-07	NR	NR	NR
Systolic blood pressure	rs62491354	A	G	0.1341	0.00181786	0.000253721	7.82e-13	981915	0.1341	7.67445e-07	NR	NR	NR
Systolic blood pressure	rs72834453	T	G	0.8774	-0.00195606	0.000272856	7.7e-13	928921	0.1226	8.23156e-07	NR	NR	NR
Systolic blood pressure	rs848445	T	C	0.2777	-0.00142027	0.000197732	6.57e-13	942015	0.2777	8.09217e-07	NR	NR	NR
Systolic blood pressure	rs2379829	C	G	0.7261	-0.00143444	0.00019915	6.32e-13	943402	0.2739	8.18437e-07	NR	NR	NR
Systolic blood pressure	rs11031051	A	C	0.6856	-0.00134585	0.000187101	5.8e-13	968022	0.3144	7.80871e-07	NR	NR	NR
Systolic blood pressure	rs10460108	A	G	0.482	0.00150106	0.000208363	5.67e-13	763994	0.482	1.12514e-06	NR	NR	NR
Systolic blood pressure	rs13179413	T	C	0.2786	0.00144933	0.000201276	5.57e-13	907076	0.2786	8.44345e-07	NR	NR	NR
Systolic blood pressure	rs6788984	A	G	0.8557	0.0018129	0.000250177	3.96e-13	954941	0.1443	8.11643e-07	NR	NR	NR
Systolic blood pressure	rs11159091	A	G	0.4602	0.00127073	0.000174344	3.26e-13	964103	0.4602	8.02262e-07	NR	NR	NR
Systolic blood pressure	rs78998485	C	G	0.7456	-0.00144295	0.000197732	3.18e-13	979336	0.2544	7.89868e-07	NR	NR	NR
Systolic blood pressure	rs11623535	A	G	0.7426	0.00143303	0.000196315	3.02e-13	989754	0.2574	7.85058e-07	NR	NR	NR
Systolic blood pressure	rs9526707	A	G	0.3167	-0.0013742	0.000187101	1.9e-13	968878	0.3167	8.17318e-07	NR	NR	NR
Systolic blood pressure	rs79598313	T	C	0.0251	0.00419986	0.000570517	1.82e-13	951319	0.0251	8.63243e-07	NR	NR	NR
Systolic blood pressure	rs72688070	T	C	0.171	-0.00170801	0.000231042	1.56e-13	969654	0.171	8.27105e-07	NR	NR	NR
Systolic blood pressure	rs10233127	A	T	0.1092	0.00214387	0.000289865	1.48e-13	900243	0.1092	8.9419e-07	NR	NR	NR
Systolic blood pressure	rs11112548	A	T	0.9531	0.00326577	0.000441531	1.44e-13	883219	0.0469	9.53481e-07	NR	NR	NR
Systolic blood pressure	rs1047891	A	C	0.3184	-0.00138838	0.000186393	1.03e-13	959924	0.3184	8.36657e-07	NR	NR	NR
Systolic blood pressure	rs262986	A	G	0.4748	-0.00131538	0.000175762	7.79e-14	950171	0.4748	8.62914e-07	NR	NR	NR
Systolic blood pressure	rs2354862	A	C	0.6439	0.00136145	0.00018214	7.18e-14	965898	0.3561	8.50004e-07	NR	NR	NR
Systolic blood pressure	rs7912283	A	G	0.3541	0.00137704	0.000183558	6.76e-14	945240	0.3541	8.67387e-07	NR	NR	NR
Systolic blood pressure	rs912434	T	G	0.7616	0.00152445	0.000203402	6.27e-14	979679	0.2384	8.43898e-07	NR	NR	NR
Systolic blood pressure	rs9885632	T	C	0.7345	0.00148972	0.000197732	5.07e-14	965251	0.2655	8.65561e-07	NR	NR	NR
Systolic blood pressure	rs2745599	A	G	0.5514	0.00135223	0.000179305	4.17e-14	918157	0.4486	9.04604e-07	NR	NR	NR
Systolic blood pressure	rs28578714	T	C	0.6071	0.00138271	0.000182849	4.17e-14	913563	0.3929	9.1208e-07	NR	NR	NR
Systolic blood pressure	rs77413490	T	G	0.0419	0.00335223	0.000443657	4.11e-14	937132	0.0419	9.02242e-07	NR	NR	NR
Systolic blood pressure	rs4499560	A	T	0.3211	-0.00142381	0.00018781	3.69e-14	952140	0.3211	8.83857e-07	NR	NR	NR
Systolic blood pressure	rs1332813	T	C	0.3491	0.00139263	0.000183558	3.58e-14	958296	0.3491	8.81384e-07	NR	NR	NR
Systolic blood pressure	rs62271373	A	T	0.0584	0.00299504	0.000392629	2.33e-14	886255	0.0584	9.86539e-07	NR	NR	NR
Systolic blood pressure	rs4965529	T	C	0.1705	-0.00176967	0.000230333	1.42e-14	977865	0.1705	8.85837e-07	NR	NR	NR
Systolic blood pressure	rs10008637	T	C	0.5426	0.00133168	0.000172927	1.4e-14	977698	0.4574	8.80249e-07	NR	NR	NR
Systolic blood pressure	rs871004	A	G	0.3486	0.00141673	0.000183558	1.07e-14	962846	0.3486	9.11542e-07	NR	NR	NR
Systolic blood pressure	rs702395	T	C	0.4381	0.00135365	0.000174344	8.25e-15	972913	0.4381	9.02142e-07	NR	NR	NR
Systolic blood pressure	rs2300481	T	C	0.3857	0.00138129	0.000177888	8.01e-15	971345	0.3857	9.04128e-07	NR	NR	NR
Systolic blood pressure	rs4651224	T	C	0.4502	0.00137775	0.000177179	7.29e-15	941533	0.4502	9.39677e-07	NR	NR	NR
Systolic blood pressure	rs3802517	A	T	0.4625	0.00134302	0.000172218	6.7e-15	984915	0.4625	8.96777e-07	NR	NR	NR
Systolic blood pressure	rs1043069	T	G	0.6183	0.00141389	0.000180723	5.19e-15	950992	0.3817	9.4359e-07	NR	NR	NR
Systolic blood pressure	rs62523863	A	G	0.2229	0.00164635	0.000210489	4.95e-15	952835	0.2229	9.38991e-07	NR	NR	NR
Systolic blood pressure	rs35590893	A	G	0.2738	-0.00152516	0.000194897	4.65e-15	969231	0.2738	9.25018e-07	NR	NR	NR
Systolic blood pressure	rs12454712	T	C	0.6225	0.00144437	0.000184266	4.41e-15	920253	0.3775	9.80484e-07	NR	NR	NR
Systolic blood pressure	rs34430710	A	T	0.6775	-0.00146634	0.000187101	4.26e-15	966966	0.3225	9.39585e-07	NR	NR	NR
Systolic blood pressure	rs73046792	A	G	0.1511	-0.00199858	0.000254429	3.9e-15	907685	0.1511	1.0247e-06	NR	NR	NR
Systolic blood pressure	rs4926499	C	G	0.8245	0.00209355	0.00026506	2.91e-15	756779	0.1755	1.26842e-06	NR	NR	NR
Systolic blood pressure	rs6959688	A	G	0.5983	-0.00141885	0.000179305	2.4e-15	949090	0.4017	9.67665e-07	NR	NR	NR
Systolic blood pressure	rs7963801	T	C	0.4149	-0.00143657	0.000181432	2.29e-15	927088	0.4149	1.00198e-06	NR	NR	NR
Systolic blood pressure	rs9302885	A	G	0.4412	0.00137845	0.000173636	2.28e-15	982592	0.4412	9.3693e-07	NR	NR	NR
Systolic blood pressure	rs5742643	A	G	0.2504	-0.00158469	0.000199858	2.15e-15	975646	0.2504	9.42722e-07	NR	NR	NR
Systolic blood pressure	rs3743157	A	C	0.1668	0.00184408	0.000230333	1.27e-15	979727	0.1668	9.45226e-07	NR	NR	NR
Systolic blood pressure	rs78474310	A	G	0.9564	-0.00342169	0.00042523	8.38e-16	976966	0.0436	9.7642e-07	NR	NR	NR
Systolic blood pressure	rs12638085	A	T	0.3504	0.00151099	0.00018781	8.36e-16	925370	0.3504	1.03935e-06	NR	NR	NR
Systolic blood pressure	rs246973	T	C	0.2871	0.00159036	0.000197023	7.25e-16	926153	0.2871	1.03534e-06	NR	NR	NR
Systolic blood pressure	rs10782230	A	G	0.4831	0.00141389	0.000174344	5.27e-16	966153	0.4831	9.98402e-07	NR	NR	NR
Systolic blood pressure	rs11629850	A	G	0.5289	0.00141389	0.000172927	2.86e-16	978767	0.4711	9.96204e-07	NR	NR	NR
Systolic blood pressure	rs10437954	A	G	0.9036	-0.00245996	0.000300496	2.64e-16	933802	0.0964	1.05424e-06	NR	NR	NR
Systolic blood pressure	rs11876341	A	G	0.6917	-0.0015769	0.000191354	1.93e-16	936923	0.3083	1.06054e-06	NR	NR	NR
Systolic blood pressure	rs709668	A	G	0.2027	-0.00179589	0.000216867	1.24e-16	962317	0.2027	1.04247e-06	NR	NR	NR
Systolic blood pressure	rs4385883	T	G	0.2877	-0.00165202	0.00019915	1.17e-16	903500	0.2877	1.11857e-06	NR	NR	NR
Systolic blood pressure	rs4980515	T	C	0.4951	0.00147838	0.000177888	9.07e-17	938878	0.4951	1.0927e-06	NR	NR	NR
Systolic blood pressure	rs11632436	C	G	0.5013	0.00145712	0.000173636	5.11e-17	965844	0.4987	1.0616e-06	NR	NR	NR
Systolic blood pressure	rs72847885	A	G	0.6639	0.00154713	0.000184266	4.79e-17	965458	0.3361	1.06821e-06	NR	NR	NR
Systolic blood pressure	rs6021247	A	G	0.5327	0.00144649	0.000172218	4.29e-17	988158	0.4673	1.04169e-06	NR	NR	NR
Systolic blood pressure	rs9368222	A	C	0.2695	0.00163076	0.00019348	3.85e-17	985302	0.2695	1.0471e-06	NR	NR	NR
Systolic blood pressure	rs10048404	T	C	0.3654	-0.00161375	0.000191354	3.1e-17	892948	0.3654	1.20773e-06	NR	NR	NR
Systolic blood pressure	rs17035181	T	G	0.8548	0.00209001	0.000246634	2.17e-17	969729	0.1452	1.08432e-06	NR	NR	NR
Systolic blood pressure	rs13149209	T	C	0.7765	0.00177817	0.000209072	1.81e-17	966611	0.2235	1.09748e-06	NR	NR	NR
Systolic blood pressure	rs1076485	T	C	0.1356	0.00221545	0.000258682	1.06e-17	947127	0.1356	1.15061e-06	NR	NR	NR
Systolic blood pressure	rs1133400	A	G	0.7883	-0.00184763	0.000214741	7.04e-18	955154	0.2117	1.13938e-06	NR	NR	NR
Systolic blood pressure	rs6438857	T	C	0.5719	0.00151807	0.000175762	6.16e-18	965902	0.4281	1.12844e-06	NR	NR	NR
Systolic blood pressure	rs231708	C	G	0.6921	-0.00161658	0.000187101	5.24e-18	977962	0.3079	1.11379e-06	NR	NR	NR
Systolic blood pressure	rs1986971	A	G	0.7045	0.00168462	0.000194189	3.93e-18	944449	0.2955	1.18161e-06	NR	NR	NR
Systolic blood pressure	rs11592107	A	G	0.3078	0.0016343	0.000187101	2.77e-18	975480	0.3078	1.13814e-06	NR	NR	NR
Systolic blood pressure	rs1882961	T	C	0.3096	0.00166265	0.000189227	1.61e-18	961955	0.3096	1.18177e-06	NR	NR	NR
Systolic blood pressure	rs72719160	A	T	0.6786	-0.00165485	0.000185684	4.53e-19	974237	0.3214	1.19456e-06	NR	NR	NR
Systolic blood pressure	rs34072724	A	G	0.487	-0.00154571	0.000172927	4.09e-19	971149	0.487	1.19381e-06	NR	NR	NR
Systolic blood pressure	rs839755	A	C	0.6191	-0.00161162	0.000177888	1.36e-19	974688	0.3809	1.22498e-06	NR	NR	NR
Systolic blood pressure	rs4873492	T	C	0.1784	0.00213466	0.000235294	1.09e-19	922488	0.1784	1.3358e-06	NR	NR	NR
Systolic blood pressure	rs2024385	A	T	0.4234	-0.00164848	0.000181432	1.05e-19	926311	0.4234	1.32685e-06	NR	NR	NR
Systolic blood pressure	rs10858966	C	G	0.2933	0.00180014	0.000196315	5.56e-20	923935	0.2933	1.34335e-06	NR	NR	NR
Systolic blood pressure	rs1375564	T	C	0.636	0.00166052	0.000181432	5.49e-20	960351	0.364	1.27667e-06	NR	NR	NR
Systolic blood pressure	rs2610990	A	G	0.2607	-0.00182353	0.000198441	3.82e-20	964906	0.2607	1.28179e-06	NR	NR	NR
Systolic blood pressure	rs606950	A	G	0.615	0.00164706	0.000179305	3.77e-20	964765	0.385	1.28465e-06	NR	NR	NR
Systolic blood pressure	rs4925159	A	G	0.4274	0.00161658	0.000175053	2.27e-20	978204	0.4274	1.27912e-06	NR	NR	NR
Systolic blood pressure	rs1694068	A	T	0.6142	0.00165769	0.000177888	1.36e-20	975662	0.3858	1.30229e-06	NR	NR	NR
Systolic blood pressure	rs1906672	A	G	0.2303	0.00192417	0.000206237	1.03e-20	973218	0.2303	1.3126e-06	NR	NR	NR
Systolic blood pressure	rs7439567	T	C	0.4155	0.00166903	0.000177888	7.35e-21	953455	0.4155	1.35305e-06	NR	NR	NR
Systolic blood pressure	rs8014182	T	C	0.1357	-0.00240751	0.000255847	4.99e-21	966106	0.1357	1.3596e-06	NR	NR	NR
Systolic blood pressure	rs10069690	T	C	0.2591	0.00193834	0.000205528	3.78e-21	902955	0.2591	1.44251e-06	NR	NR	NR
Systolic blood pressure	rs1585453	A	T	0.8908	-0.00275833	0.000291991	3.53e-21	915512	0.1092	1.48021e-06	NR	NR	NR
Systolic blood pressure	rs10409243	T	C	0.5808	-0.00171155	0.000181432	3.52e-21	928999	0.4192	1.42646e-06	NR	NR	NR
Systolic blood pressure	rs34413141	A	T	0.1816	-0.00218568	0.000230333	2.1e-21	944201	0.1816	1.41999e-06	NR	NR	NR
Systolic blood pressure	rs2613765	A	G	0.4697	-0.00165556	0.000172927	9.01e-22	983938	0.4697	1.36541e-06	NR	NR	NR
Systolic blood pressure	rs6504213	T	C	0.4171	-0.00172998	0.000180014	6.92e-22	933357	0.4171	1.45528e-06	NR	NR	NR
Systolic blood pressure	rs7023828	T	C	0.4181	-0.00172644	0.000176471	1.22e-22	969204	0.4181	1.4503e-06	NR	NR	NR
Systolic blood pressure	rs4480845	T	C	0.3694	0.00183912	0.000182849	8.51e-24	945286	0.3694	1.5758e-06	NR	NR	NR
Systolic blood pressure	rs72683923	T	C	0.9797	0.00692346	0.000661942	1.4e-25	885738	0.0203	1.90663e-06	NR	NR	NR
Systolic blood pressure	rs75905900	A	C	0.8691	0.00275195	0.000261517	6.44e-26	959782	0.1309	1.72314e-06	NR	NR	NR
Systolic blood pressure	rs9532243	A	C	0.4808	0.00191991	0.000172218	6.43e-29	984538	0.4808	1.84032e-06	NR	NR	NR
Systolic blood pressure	rs7331680	T	G	0.1503	0.00273848	0.000242381	1.54e-29	974114	0.1503	1.91547e-06	NR	NR	NR
Systolic blood pressure	rs4754196	A	G	0.5236	-0.00204394	0.000173636	4.56e-32	969378	0.4764	2.08419e-06	0.0155096	243	62.83
Type 2 diabetes	rs1421085	C	T	0.415	0.122218	0.00453518	3.1e-84	898113	0.415	0.00725273	NR	NR	NR
Type 2 diabetes	rs4281707	G	A	0.5442	0.0392207	0.00492955	3.2e-10	898114	0.4558	0.000763122	NR	NR	NR
Type 2 diabetes	rs862320	C	T	0.5783	0.0392207	0.00492955	3.9e-11	898112	0.4217	0.00075027	NR	NR	NR
Type 2 diabetes	rs2307111	T	C	0.6053	0.0487902	0.00488237	2.1e-16	898114	0.3947	0.00113745	NR	NR	NR
Type 2 diabetes	rs2465043	G	A	0.6441	0.0295588	0.00497764	2.9e-06	898113	0.3559	0.000400576	NR	NR	NR
Type 2 diabetes	rs3798519	C	A	0.1844	0.0582689	0.00971847	2.6e-12	898114	0.1844	0.00102127	NR	NR	NR
Type 2 diabetes	rs72802342	C	A	0.9231	0.157004	0.0132528	4e-32	898114	0.0769	0.00349965	NR	NR	NR
Type 2 diabetes	rs243024	A	G	0.4599	0.0582689	0.00483609	2.5e-20	898112	0.4599	0.00168671	NR	NR	NR
Type 2 diabetes	rs11257655	T	C	0.2184	0.0861777	0.00470238	1.5e-32	898114	0.2184	0.00253546	NR	NR	NR
Type 2 diabetes	rs11759026	G	A	0.2321	0.0676586	0.00962678	2.4e-18	898114	0.2321	0.00163176	NR	NR	NR
Type 2 diabetes	rs2249105	A	G	0.6343	0.0953102	0.00936181	2.2e-14	898114	0.3657	0.00421433	NR	NR	NR
Type 2 diabetes	rs145904381	T	C	0.9867	0.173953	0.0309309	2.6e-08	898114	0.0133	0.000794204	NR	NR	NR
Type 2 diabetes	rs10406431	A	G	0.5625	0.0487902	0.00488237	9.6e-14	898113	0.4375	0.00117164	NR	NR	NR
Type 2 diabetes	rs2189301	G	A	0.8716	0.0487902	0.00981192	6.5e-08	898114	0.1284	0.000532815	NR	NR	NR
Type 2 diabetes	rs1800961	T	C	0.0353	0.165514	0.013139	2.3e-22	898114	0.0353	0.00186582	NR	NR	NR
Type 2 diabetes	rs4810426	T	C	0.1064	0.0861777	0.00944849	3.1e-17	898114	0.1064	0.00141223	NR	NR	NR
Type 2 diabetes	rs76811102	T	C	0.0424	0.0861777	0.0142392	1.1e-07	898114	0.0424	0.000603073	NR	NR	NR
Type 2 diabetes	rs601945	G	A	0.1775	0.0582689	0.00971847	4.7e-08	893528	0.1775	0.000991375	NR	NR	NR
Type 2 diabetes	rs115505614	T	C	0.0499	0.173953	0.0174446	1.3e-30	898114	0.0499	0.00286923	NR	NR	NR
Type 2 diabetes	rs1801645	C	T	0.275	0.0392207	0.00990719	1.5e-08	898112	0.275	0.000613383	NR	NR	NR
Type 2 diabetes	rs2280141	T	G	0.5161	0.0487902	0.00981192	1.4e-13	898112	0.4839	0.00118901	NR	NR	NR
Type 2 diabetes	rs738408	T	C	0.2261	0.0487902	0.00981192	1.4e-10	898112	0.2261	0.000833067	NR	NR	NR
Type 2 diabetes	rs13737	G	T	0.7586	0.0487902	0.00981192	5.6e-10	898114	0.2414	0.000871856	NR	NR	NR
Type 2 diabetes	rs112498319	C	A	0.4085	0.0295588	0.00497764	4.2e-07	898112	0.4085	0.000422231	NR	NR	NR
Type 2 diabetes	rs9379084	G	A	0.8873	0.10436	0.0139791	3.3e-21	898114	0.1127	0.00217817	NR	NR	NR
Type 2 diabetes	rs1359790	G	A	0.7201	0.0861777	0.00944849	2.4e-31	898113	0.2799	0.00299375	NR	NR	NR
Type 2 diabetes	rs2796441	G	A	0.5924	0.0676586	0.00962678	4.4e-24	898113	0.4076	0.00221068	NR	NR	NR
Type 2 diabetes	rs35895680	C	A	0.678	0.0582689	0.00971847	2.5e-15	898114	0.322	0.00148248	NR	NR	NR
Type 2 diabetes	rs1426371	G	A	0.7389	0.0487902	0.00488237	8.2e-12	898114	0.2611	0.000918517	NR	NR	NR
Type 2 diabetes	rs1317617	G	A	0.7976	0.0392207	0.00990719	1.8e-06	898114	0.2024	0.000496657	NR	NR	NR
Type 2 diabetes	rs6518681	G	A	0.9136	0.0861777	0.0142392	1.1e-12	898110	0.0864	0.00117244	NR	NR	NR
Type 2 diabetes	rs96844	G	A	0.2622	0.0392207	0.00492955	5.4e-08	898111	0.2622	0.000595158	NR	NR	NR
Type 2 diabetes	rs9687832	A	G	0.1975	0.076961	0.0095368	1.7e-20	898114	0.1975	0.00187752	NR	NR	NR
Type 2 diabetes	rs279744	C	A	0.6909	0.0392207	0.00492955	3.1e-08	898114	0.3091	0.000657015	NR	NR	NR
Type 2 diabetes	rs62370480	A	G	0.2195	0.0392207	0.00990719	2e-06	898113	0.2195	0.00052707	NR	NR	NR
Type 2 diabetes	rs702634	A	G	0.69	0.0487902	0.00488237	7.7e-14	898113	0.31	0.00101837	NR	NR	NR
Type 2 diabetes	rs11657492	G	T	0.1002	0.0582689	0.00971847	5.6e-08	898114	0.1002	0.000612234	NR	NR	NR
Type 2 diabetes	rs2925979	T	C	0.2996	0.0487902	0.00488237	1.4e-14	898114	0.2996	0.000999039	NR	NR	NR
Type 2 diabetes	rs2972144	G	A	0.6385	0.0953102	0.00936181	2.1e-46	898111	0.3615	0.00419351	NR	NR	NR
Type 2 diabetes	rs75423501	G	A	0.1007	0.0487902	0.00981192	7.5e-06	893524	0.1007	0.00043115	NR	NR	NR
Type 2 diabetes	rs1562396	G	A	0.3186	0.0582689	0.00483609	9.9e-18	898113	0.3186	0.00147418	NR	NR	NR
Type 2 diabetes	rs2268382	C	A	0.3271	0.0295588	0.00497764	7.4e-06	898114	0.3271	0.000384623	NR	NR	NR
Type 2 diabetes	rs10096633	C	T	0.8766	0.0676586	0.00962678	1.1e-12	898114	0.1234	0.00099036	NR	NR	NR
Type 2 diabetes	rs3768321	T	G	0.2004	0.0861777	0.00944849	2.6e-26	898113	0.2004	0.00238007	NR	NR	NR
Type 2 diabetes	rs11709077	G	A	0.8765	0.131028	0.0136062	1.8e-36	898114	0.1235	0.00371688	NR	NR	NR
Type 2 diabetes	rs6458354	C	T	0.289	0.0487902	0.00488237	2.1e-12	898111	0.289	0.000978277	NR	NR	NR
Type 2 diabetes	rs10195252	T	C	0.5864	0.0676586	0.00479068	6e-25	898114	0.4136	0.0022205	NR	NR	NR
Type 2 diabetes	rs505922	C	T	0.3317	0.0487902	0.00981192	3.9e-12	898114	0.3317	0.00105539	NR	NR	NR
Type 2 diabetes	rs11708067	A	G	0.7723	0.0861777	0.00470238	5.2e-32	898114	0.2277	0.00261197	NR	NR	NR
Type 2 diabetes	rs878521	A	G	0.2451	0.0582689	0.00971847	1.9e-13	898114	0.2451	0.00125642	NR	NR	NR
Type 2 diabetes	rs57235767	C	T	0.7057	0.0392207	0.00492955	5.9e-10	898113	0.2943	0.000638957	NR	NR	NR
Type 2 diabetes	rs3802177	G	A	0.6851	0.10436	0.00461726	1.1e-55	898112	0.3149	0.00469921	NR	NR	NR
Type 2 diabetes	rs34855922	A	G	0.7162	0.0487902	0.00488237	5.5e-12	898114	0.2838	0.000967701	NR	NR	NR
Type 2 diabetes	rs7903146	T	C	0.295	0.314811	0.00750314	0	898112	0.295	0.0412231	NR	NR	NR
Type 2 diabetes	rs17250977	G	A	0.0376	0.113329	0.0138525	2e-11	898114	0.0376	0.000929508	NR	NR	NR
Type 2 diabetes	rs3845281	G	A	0.9039	0.076961	0.0095368	2.3e-11	898114	0.0961	0.001029	NR	NR	NR
Type 2 diabetes	rs9860730	A	G	0.7036	0.0582689	0.00971847	4.9e-15	898114	0.2964	0.00141615	NR	NR	NR
Type 2 diabetes	rs13262861	C	A	0.8292	0.0676586	0.00962678	4e-12	898114	0.1708	0.00129665	NR	NR	NR
Type 2 diabetes	rs148766658	C	T	0.0378	0.0861777	0.0190753	5.7e-07	898114	0.0378	0.000540228	NR	NR	NR
Type 2 diabetes	rs10848958	C	T	0.8039	0.0392207	0.00492955	1.5e-07	898114	0.1961	0.000484999	NR	NR	NR
Type 2 diabetes	rs11063028	C	T	0.18	0.0582689	0.00971847	8.5e-11	898113	0.18	0.00100228	NR	NR	NR
Type 2 diabetes	rs3217792	C	T	0.9131	0.113329	0.00919312	2.6e-21	898114	0.0869	0.0020382	NR	NR	NR
Type 2 diabetes	rs76895963	T	G	0.9802	0.482426	0.0258386	1.4e-69	898114	0.0198	0.00903382	NR	NR	NR
Type 2 diabetes	rs7756992	G	A	0.2735	0.139762	0.00895118	2.4e-88	898114	0.2735	0.00776249	NR	NR	NR
Type 2 diabetes	rs10228066	T	C	0.5373	0.0676586	0.00479068	1.1e-28	898111	0.4627	0.00227611	NR	NR	NR
Type 2 diabetes	rs17168486	T	C	0.1808	0.0676586	0.00479068	2.3e-17	898113	0.1808	0.00135602	NR	NR	NR
Type 2 diabetes	rs10974438	C	A	0.3567	0.0487902	0.00488237	1.5e-14	898113	0.3567	0.00109247	NR	NR	NR
Type 2 diabetes	rs510807	A	C	0.4906	0.0295588	0.00497764	1.4e-06	898110	0.4906	0.000436707	NR	NR	NR
Type 2 diabetes	rs11793035	C	T	0.3311	0.0392207	0.00990719	2.2e-07	877227	0.3311	0.000681367	NR	NR	NR
Type 2 diabetes	rs28505901	G	A	0.752	0.0861777	0.00944849	6.7e-26	877228	0.248	0.00277006	NR	NR	NR
Type 2 diabetes	rs1005752	A	C	0.7154	0.076961	0.00474612	2.5e-29	898110	0.2846	0.00241188	NR	NR	NR
Type 2 diabetes	rs1708302	C	T	0.5124	0.0953102	0.00936181	1.1e-48	898112	0.4876	0.00453922	NR	NR	NR
Type 2 diabetes	rs5213	C	T	0.3624	0.0676586	0.00479068	3.5e-27	898110	0.3624	0.0021155	NR	NR	NR
Type 2 diabetes	rs2237895	C	A	0.426	0.113329	0.00457585	6e-52	898112	0.426	0.00628103	NR	NR	NR
Type 2 diabetes	rs2283164	A	G	0.9468	0.076961	0.0143729	1.2e-07	898114	0.0532	0.00059668	NR	NR	NR
Type 2 diabetes	rs231349	T	C	0.1024	0.0676586	0.00962678	2.3e-11	898114	0.1024	0.00084151	NR	NR	NR
Type 2 diabetes	rs231361	A	G	0.2564	0.076961	0.00474612	5e-25	898114	0.2564	0.00225855	NR	NR	NR
Type 2 diabetes	rs445084	G	A	0.3613	0.0295588	0.00497764	1.7e-06	898111	0.3613	0.000403245	NR	NR	NR
Type 2 diabetes	rs4930091	C	T	0.7594	0.0392207	0.00990719	3.7e-06	898110	0.2406	0.000562118	NR	NR	NR
Type 2 diabetes	rs10842994	C	T	0.8054	0.076961	0.0095368	4.1e-20	898114	0.1946	0.00185663	NR	NR	NR
Type 2 diabetes	rs340874	C	T	0.5555	0.0676586	0.00962678	1.6e-22	898114	0.4445	0.00226065	NR	NR	NR
Type 2 diabetes	rs28525376	G	T	0.4216	0.0295588	0.00497764	2.7e-06	898111	0.4216	0.000426121	NR	NR	NR
Type 2 diabetes	rs6708643	A	G	0.5007	0.0392207	0.00990719	3.9e-08	898111	0.4993	0.000769131	NR	NR	NR
Type 2 diabetes	rs4457053	G	A	0.3036	0.0582689	0.00483609	8.4e-18	898110	0.3036	0.0014357	NR	NR	NR
Type 2 diabetes	rs77464186	A	C	0.8363	0.10436	0.00927669	4.7e-33	898113	0.1637	0.00298201	NR	NR	NR
Type 2 diabetes	rs11042596	G	T	0.6649	0.0392207	0.00492955	2e-08	898110	0.3351	0.000685475	NR	NR	NR
Type 2 diabetes	rs12802972	A	G	0.4281	0.0295588	0.00497764	1.5e-06	898112	0.4281	0.000427828	NR	NR	NR
Type 2 diabetes	rs4929965	A	G	0.3829	0.0676586	0.00479068	4e-26	898111	0.3829	0.0021633	NR	NR	NR
Type 2 diabetes	rs1260326	C	T	0.6069	0.0676586	0.00479068	6.5e-25	898114	0.3931	0.00218422	NR	NR	NR
Type 2 diabetes	rs429358	T	C	0.8458	0.076961	0.0095368	2.6e-18	898114	0.1542	0.00154498	NR	NR	NR
Type 2 diabetes	rs348330	G	A	0.3605	0.0487902	0.00488237	2.7e-14	898111	0.3605	0.00109759	NR	NR	NR
Type 2 diabetes	rs2872246	A	C	0.4538	0.0392207	0.00990719	1.5e-08	898113	0.4538	0.000762566	NR	NR	NR
Type 2 diabetes	rs2727301	T	C	0.7538	0.0392207	0.00990719	1.3e-06	898113	0.2462	0.000570959	NR	NR	NR
Type 2 diabetes	rs60276348	T	C	0.1397	0.0487902	0.00981192	2.6e-08	898114	0.1397	0.000572191	NR	NR	NR
Type 2 diabetes	rs58730668	T	C	0.858	0.0676586	0.00962678	1.3e-13	898114	0.142	0.00111546	NR	NR	NR
Type 2 diabetes	rs17522122	T	G	0.4742	0.0392207	0.00492955	3.2e-09	898111	0.4742	0.000767084	NR	NR	NR
Type 2 diabetes	rs62492368	A	G	0.3081	0.0487902	0.00981192	1.1e-10	898114	0.3081	0.00101491	NR	NR	NR
Type 2 diabetes	rs4932265	T	C	0.2672	0.0676586	0.00962678	4.2e-20	898110	0.2672	0.00179266	NR	NR	NR
Type 2 diabetes	rs8046545	G	A	0.3589	0.0392207	0.00990719	1.9e-08	898110	0.3589	0.000707881	NR	NR	NR
Type 2 diabetes	rs10469140	G	A	0.4849	0.0295588	0.00497764	6.6e-06	898110	0.4849	0.000436463	NR	NR	NR
Type 2 diabetes	rs4946812	G	A	0.6743	0.0392207	0.00492955	8.2e-09	898114	0.3257	0.000675666	NR	NR	NR
Type 2 diabetes	rs10193538	T	G	0.6103	0.0392207	0.00990719	8.9e-09	898112	0.3897	0.000731703	NR	NR	NR
Type 2 diabetes	rs6545714	G	A	0.392	0.0392207	0.00990719	8.9e-09	898112	0.392	0.000733248	NR	NR	NR
Type 2 diabetes	rs12719778	T	C	0.5376	0.0392207	0.00492955	5e-09	898113	0.4624	0.000764783	NR	NR	NR
Type 2 diabetes	rs4977213	C	T	0.3749	0.0487902	0.00488237	9.1e-14	898110	0.3749	0.00111573	NR	NR	NR
Type 2 diabetes	rs76263492	T	G	0.0452	0.0861777	0.0142392	6.3e-09	898113	0.0452	0.000641019	NR	NR	NR
Type 2 diabetes	rs17772814	G	A	0.9151	0.076961	0.0143729	5.4e-10	898114	0.0849	0.00092034	NR	NR	NR
Type 2 diabetes	rs11820019	T	C	0.9733	0.14842	0.0224796	5.1e-12	898114	0.0267	0.00114491	NR	NR	NR
Type 2 diabetes	rs61881115	G	A	0.838	0.0487902	0.00981192	4.1e-07	898113	0.162	0.000646329	NR	NR	NR
Type 2 diabetes	rs2066827	G	T	0.235	0.0487902	0.00981192	4.2e-08	898112	0.235	0.000855902	NR	NR	NR
Type 2 diabetes	rs10811660	G	A	0.8282	0.239017	0.0121967	1.4e-115	898114	0.1718	0.0162572	NR	NR	NR
Type 2 diabetes	rs1412830	C	T	0.6278	0.0392207	0.00990719	9.1e-08	898112	0.3722	0.000718884	NR	NR	NR
Type 2 diabetes	rs7124681	A	C	0.4097	0.0392207	0.00492955	5.1e-09	893528	0.4097	0.000744046	NR	NR	NR
Type 2 diabetes	rs8017808	G	T	0.7431	0.0392207	0.00492955	2.1e-08	898114	0.2569	0.000587317	NR	NR	NR
Type 2 diabetes	rs3751837	T	C	0.22	0.0392207	0.00492955	1.4e-08	898112	0.22	0.000527932	NR	NR	NR
Type 2 diabetes	rs62080313	C	T	0.1233	0.0582689	0.00971847	1e-08	898113	0.1233	0.000734037	NR	NR	NR
Type 2 diabetes	rs917195	C	T	0.77	0.0487902	0.00488237	4.2e-11	898114	0.23	0.000843166	NR	NR	NR
Type 2 diabetes	rs7115753	A	G	0.4494	0.0392207	0.00492955	3.8e-09	898110	0.4494	0.000761255	NR	NR	NR
Type 2 diabetes	rs6976111	A	C	0.3127	0.0392207	0.00492955	1.2e-08	608290	0.3127	0.000661204	NR	NR	NR
Type 2 diabetes	rs13426680	A	G	0.9373	0.0861777	0.0142392	6.7e-10	898113	0.0627	0.000872903	NR	NR	NR
Type 2 diabetes	rs1316776	C	A	0.6476	0.0487902	0.00981192	2.6e-12	898112	0.3524	0.00108652	NR	NR	NR
Type 2 diabetes	rs17802463	G	T	0.7314	0.0392207	0.00492955	2.9e-08	898114	0.2686	0.000604396	NR	NR	NR
Type 2 diabetes	rs5758223	A	G	0.7167	0.0392207	0.00492955	3.8e-08	898112	0.2833	0.000624662	NR	NR	NR
Type 2 diabetes	rs10750397	A	G	0.2817	0.0487902	0.00488237	8.3e-13	898113	0.2817	0.000963357	NR	NR	NR
Type 2 diabetes	rs10893829	T	C	0.8533	0.0582689	0.00971847	1.3e-10	898114	0.1467	0.000850033	NR	NR	NR
Type 2 diabetes	rs112595469	T	C	0.0284	0.0953102	0.0237347	6.2e-06	898114	0.0284	0.000501319	NR	NR	NR
Type 2 diabetes	rs67232546	T	C	0.207	0.0582689	0.00971847	1.3e-11	898114	0.207	0.00111467	NR	NR	NR
Type 2 diabetes	rs6063048	G	A	0.7246	0.0487902	0.00981192	2.2e-11	898113	0.2754	0.000950073	NR	NR	NR
Type 2 diabetes	rs58432198	C	T	0.8811	0.0676586	0.00962678	2.1e-10	893526	0.1189	0.000959144	NR	NR	NR
Type 2 diabetes	rs11680058	A	G	0.863	0.0582689	0.00971847	1.4e-08	898110	0.137	0.000802851	NR	NR	NR
Type 2 diabetes	rs3111316	A	G	0.5885	0.0487902	0.00981192	6.3e-13	898112	0.4115	0.00115295	NR	NR	NR
Type 2 diabetes	rs12811407	A	G	0.3305	0.0487902	0.00488237	1.7e-12	898113	0.3305	0.00105346	NR	NR	NR
Type 2 diabetes	rs11496066	T	C	0.8181	0.076961	0.0143729	1.1e-08	898114	0.1819	0.00176283	NR	NR	NR
Type 2 diabetes	rs56376556	T	C	0.0533	0.076961	0.0192553	1.7e-06	898114	0.0533	0.000597739	NR	NR	NR
Type 2 diabetes	rs7867635	C	T	0.4123	0.0392207	0.00990719	4e-08	898110	0.4123	0.00074547	NR	NR	NR
Type 2 diabetes	rs66477705	T	C	0.967	0.0861777	0.0190753	2.6e-06	898114	0.033	0.00047398	NR	NR	NR
Type 2 diabetes	rs291367	G	A	0.6322	0.0392207	0.00492955	4.7e-10	608289	0.3678	0.000715364	NR	NR	NR
Type 2 diabetes	rs10938398	A	G	0.4289	0.0487902	0.00981192	3.6e-12	898112	0.4289	0.00116617	NR	NR	NR
Type 2 diabetes	rs9957145	G	A	0.829	0.0487902	0.00981192	8.1e-09	898114	0.171	0.000674909	NR	NR	NR
Type 2 diabetes	rs7022807	G	A	0.4014	0.0392207	0.00492955	2.7e-10	898113	0.4014	0.000739222	NR	NR	NR
Type 2 diabetes	rs10882101	T	C	0.5872	0.0582689	0.00971847	1.4e-08	898113	0.4128	0.001646	NR	NR	NR
Type 2 diabetes	rs11842871	G	T	0.7345	0.0392207	0.00492955	1.2e-08	898114	0.2655	0.000599953	NR	NR	NR
Type 2 diabetes	rs1061810	A	C	0.288	0.0487902	0.00488237	6e-13	898114	0.288	0.000976263	NR	NR	NR
Type 2 diabetes	rs362307	T	C	0.0768	0.076961	0.0143729	1.1e-09	898114	0.0768	0.000839903	NR	NR	NR
Type 2 diabetes	rs75253922	C	T	0.1909	0.0487902	0.00981192	2.7e-08	898114	0.1909	0.000735365	NR	NR	NR
Type 2 diabetes	rs4771648	G	A	0.6685	0.0392207	0.00990719	8.9e-08	898114	0.3315	0.000681783	NR	NR	NR
Type 2 diabetes	rs7987740	T	C	0.6094	0.0392207	0.00990719	4e-08	898112	0.3906	0.000732311	NR	NR	NR
Type 2 diabetes	rs6600191	T	C	0.8246	0.0582689	0.00483609	9.3e-13	898114	0.1754	0.000982147	NR	NR	NR
Type 2 diabetes	rs17261179	T	C	0.5172	0.0392207	0.00990719	1.3e-08	898112	0.4828	0.000768222	NR	NR	NR
Type 2 diabetes	rs718314	G	A	0.2532	0.0487902	0.00981192	8.4e-11	898114	0.2532	0.000900249	NR	NR	NR
Type 2 diabetes	rs576674	G	A	0.1694	0.0487902	0.00488237	8.3e-10	898114	0.1694	0.000669884	NR	NR	NR
Type 2 diabetes	rs34965774	A	G	0.1438	0.0582689	0.00971847	2e-09	898114	0.1438	0.000836061	NR	NR	NR
Type 2 diabetes	rs7240767	C	T	0.3762	0.0392207	0.00990719	1.6e-08	898112	0.3762	0.00072198	NR	NR	NR
Type 2 diabetes	rs12640250	C	A	0.7149	0.0392207	0.00492955	3.7e-08	898110	0.2851	0.000627052	NR	NR	NR
Type 2 diabetes	rs1412234	C	T	0.3229	0.0392207	0.00492955	1.9e-10	898113	0.3229	0.000672639	NR	NR	NR
Type 2 diabetes	rs34298980	T	C	0.4967	0.0392207	0.00492955	9.3e-10	898110	0.4967	0.000769099	NR	NR	NR
Type 2 diabetes	rs11070332	A	G	0.3578	0.0487902	0.00488237	1.1e-13	898112	0.3578	0.00109397	NR	NR	NR
Type 2 diabetes	rs56337234	C	T	0.5026	0.0582689	0.00971847	8.6e-18	898111	0.4974	0.00169759	NR	NR	NR
Type 2 diabetes	rs4804833	A	G	0.3902	0.0487902	0.00981192	7.7e-13	898114	0.3902	0.00113284	NR	NR	NR
Type 2 diabetes	rs1783541	T	C	0.2035	0.0582689	0.00483609	2e-14	898112	0.2035	0.00110066	NR	NR	NR
Type 2 diabetes	rs62007683	G	T	0.6532	0.0392207	0.00990719	3.1e-08	898112	0.3468	0.000696925	NR	NR	NR
Type 2 diabetes	rs74653713	C	A	0.9571	0.0953102	0.0188986	1.2e-08	898113	0.0429	0.000745973	NR	NR	NR
Type 2 diabetes	rs6884702	G	A	0.3932	0.0392207	0.00492955	1.5e-10	893527	0.3932	0.000734041	NR	NR	NR
Type 2 diabetes	rs17689007	G	A	0.5329	0.0392207	0.00492955	2.5e-09	893527	0.4671	0.000765802	NR	NR	NR
Type 2 diabetes	rs2642588	G	T	0.7016	0.0487902	0.00488237	2.2e-14	898114	0.2984	0.000996742	NR	NR	NR
Type 2 diabetes	rs41277236	T	C	0.0431	0.0861777	0.0190753	1.5e-06	898114	0.0431	0.000612581	NR	NR	NR
Type 2 diabetes	rs71372253	C	T	0.0642	0.076961	0.0143729	4.4e-08	898114	0.0642	0.000711688	NR	NR	NR
Type 2 diabetes	rs13041756	C	T	0.1072	0.0582689	0.00971847	1.4e-08	898114	0.1072	0.000649909	NR	NR	NR
Type 2 diabetes	rs1493694	T	C	0.1089	0.0861777	0.00944849	2.7e-16	898114	0.1089	0.00144137	NR	NR	NR
Type 2 diabetes	rs2456530	T	C	0.1272	0.0582689	0.00971847	5.4e-09	898114	0.1272	0.000753886	NR	NR	NR
Type 2 diabetes	rs35999103	T	C	0.1547	0.0487902	0.00981192	9.7e-09	898113	0.1547	0.000622581	NR	NR	NR
Type 2 diabetes	rs1296328	A	C	0.4457	0.0392207	0.00990719	3.5e-08	898111	0.4457	0.000760061	NR	NR	NR
Type 2 diabetes	rs12140153	G	T	0.9051	0.0676586	0.0145092	1.3e-08	898114	0.0949	0.000786393	NR	NR	NR
Type 2 diabetes	rs1531583	T	G	0.0458	0.122218	0.0183877	3.5e-14	898114	0.0458	0.00130558	NR	NR	NR
Type 2 diabetes	rs141521721	A	C	0.0236	0.122218	0.0230901	2.7e-08	898114	0.0236	0.000688395	NR	NR	NR
Type 2 diabetes	rs28819812	C	A	0.6767	0.0392207	0.00492955	2.2e-08	608289	0.3233	0.000673074	NR	NR	NR
Type 2 diabetes	rs286925	A	G	0.1815	0.0392207	0.00990719	5e-06	898112	0.1815	0.000457042	NR	NR	NR
Type 2 diabetes	rs244665	A	G	0.7028	0.0295588	0.00497764	9.9e-06	898110	0.2972	0.000364993	NR	NR	NR
Type 2 diabetes	rs329122	A	G	0.4286	0.0392207	0.00492955	3.6e-09	898114	0.4286	0.000753448	NR	NR	NR
Type 2 diabetes	rs3774723	G	A	0.8442	0.0676586	0.00962678	1.6e-13	898113	0.1558	0.00120417	NR	NR	NR
Type 2 diabetes	rs1127215	C	T	0.5838	0.0487902	0.00488237	1.6e-13	898112	0.4162	0.00115681	NR	NR	NR
Type 2 diabetes	rs116953931	A	G	0.0371	0.076961	0.0192553	6.4e-06	898114	0.0371	0.000423182	NR	NR	NR
Type 2 diabetes	rs10954772	T	C	0.3135	0.0392207	0.00492955	1.8e-09	898110	0.3135	0.000662124	NR	NR	NR
Type 2 diabetes	rs1561927	C	T	0.2686	0.0392207	0.00492955	1.5e-09	898114	0.2686	0.000604396	NR	NR	NR
Type 2 diabetes	rs4709746	C	T	0.8676	0.0582689	0.00971847	5.8e-09	898114	0.1324	0.00078003	NR	NR	NR
Type 2 diabetes	rs145678014	G	T	0.9567	0.10436	0.0187252	2e-10	898114	0.0433	0.000902323	NR	NR	NR
Type 2 diabetes	rs7943101	T	C	0.1614	0.0392207	0.00990719	8.5e-06	898114	0.1614	0.000416408	NR	NR	NR
Type 2 diabetes	rs4925109	A	G	0.3164	0.0487902	0.00981192	2.8e-12	898114	0.3164	0.00102975	NR	NR	NR
Type 2 diabetes	rs2268078	A	G	0.6572	0.0392207	0.00492955	2.3e-10	898110	0.3428	0.000693105	NR	NR	NR
Type 2 diabetes	rs7719891	G	A	0.2585	0.0392207	0.00492955	2.4e-08	898114	0.2585	0.000589702	NR	NR	NR
Type 2 diabetes	rs34715063	C	T	0.1235	0.0953102	0.0141079	2.3e-19	898114	0.1235	0.00196665	NR	NR	NR
Type 2 diabetes	rs4688760	T	C	0.6842	0.0392207	0.00492955	3.5e-10	898111	0.3158	0.000664747	NR	NR	NR
Type 2 diabetes	rs3772071	T	C	0.7135	0.0487902	0.00981192	1.2e-11	898110	0.2865	0.000973225	NR	NR	NR
Type 2 diabetes	rs39328	T	C	0.4334	0.0392207	0.00990719	3.7e-08	898114	0.4334	0.000755486	NR	NR	NR
Type 2 diabetes	rs77864822	A	G	0.9324	0.076961	0.0143729	1.1e-08	898114	0.0676	0.000746656	NR	NR	NR
Type 2 diabetes	rs34584161	A	G	0.7598	0.0487902	0.00981192	2.2e-10	898114	0.2402	0.000868894	NR	NR	NR
Type 2 diabetes	rs2272163	C	A	0.6184	0.0392207	0.00990719	9.6e-09	898112	0.3816	0.000726004	NR	NR	NR
Type 2 diabetes	rs539515	C	A	0.1981	0.0487902	0.00488237	1.6e-10	898112	0.1981	0.000756309	NR	NR	NR
Type 2 diabetes	rs649961	T	C	0.4651	0.0392207	0.00492955	9.9e-10	898111	0.4651	0.000765385	NR	NR	NR
Type 2 diabetes	rs474513	A	G	0.5169	0.0392207	0.00492955	8.1e-10	898114	0.4831	0.000768253	NR	NR	NR
Type 2 diabetes	rs9873618	G	A	0.71	0.0676586	0.00962678	4.8e-21	898113	0.29	0.00188509	NR	NR	NR
Type 2 diabetes	rs9494624	A	G	0.2899	0.0392207	0.00492955	6.1e-09	898111	0.2899	0.000633328	NR	NR	NR
Type 2 diabetes	rs1580278	C	A	0.4728	0.0392207	0.00492955	2.2e-10	898110	0.4728	0.000766856	NR	NR	NR
Type 2 diabetes	rs6821438	A	G	0.5342	0.0392207	0.00492955	4e-11	898112	0.4658	0.000765534	NR	NR	NR
Type 2 diabetes	rs8010382	G	A	0.4214	0.0392207	0.00492955	6.5e-09	898113	0.4214	0.000750125	NR	NR	NR
Type 2 diabetes	rs2800733	A	G	0.7165	0.0487902	0.00981192	6e-11	898114	0.2835	0.000967083	NR	NR	NR
Type 2 diabetes	rs3887925	T	C	0.5468	0.0676586	0.00962678	3.1e-22	898114	0.4532	0.00226879	NR	NR	NR
Type 2 diabetes	rs117483894	G	A	0.0369	0.0953102	0.0188986	3.9e-08	898111	0.0369	0.000645664	NR	NR	NR
Type 2 diabetes	rs28719468	C	T	0.1586	0.0392207	0.00990719	1.9e-06	898114	0.1586	0.000410551	NR	NR	NR
Type 2 diabetes	rs72926932	C	A	0.0839	0.0861777	0.00944849	1e-14	898114	0.0839	0.00114163	NR	NR	NR
Type 2 diabetes	rs17791513	A	G	0.9317	0.0953102	0.00936181	3.1e-14	898114	0.0683	0.00115613	NR	NR	NR
Type 2 diabetes	rs35913461	C	T	0.8291	0.0582689	0.00971847	1.6e-11	898113	0.1709	0.000962172	NR	NR	NR
Type 2 diabetes	rs62107261	T	C	0.9536	0.113329	0.0185549	3.8e-12	898114	0.0464	0.00113656	NR	NR	NR
Type 2 diabetes	rs10097617	T	C	0.4847	0.0392207	0.00492955	3.3e-11	898113	0.4847	0.000768412	NR	NR	NR
Type 2 diabetes	rs12001437	C	T	0.3722	0.0392207	0.00492955	2.8e-10	898112	0.3722	0.000718884	NR	NR	NR
Type 2 diabetes	rs17013314	G	A	0.0313	0.10436	0.0187252	8.4e-09	898112	0.0313	0.000660438	NR	NR	NR
Type 2 diabetes	rs35352848	T	C	0.7878	0.0676586	0.00962678	1.3e-17	898114	0.2122	0.00153052	NR	NR	NR
Type 2 diabetes	rs7249758	A	G	0.2039	0.0487902	0.00981192	3.4e-09	898113	0.2039	0.000772822	NR	NR	NR
Type 2 diabetes	rs7178762	C	T	0.4595	0.0392207	0.00492955	5.4e-10	898114	0.4595	0.000764086	NR	NR	NR
Type 2 diabetes	rs2197973	T	C	0.5375	0.0392207	0.00990719	3.6e-08	898111	0.4625	0.000764806	NR	NR	NR
Type 2 diabetes	rs114447556	T	C	0.0839	0.0582689	0.014648	8.4e-06	898113	0.0839	0.000521926	NR	NR	NR
Type 2 diabetes	rs2102278	G	A	0.3186	0.0392207	0.00990719	3.7e-08	898111	0.3186	0.000667896	NR	NR	NR
Type 2 diabetes	rs117001013	C	T	0.9117	0.0676586	0.0145092	1.7e-08	898114	0.0883	0.000737037	NR	NR	NR
Type 2 diabetes	rs3810291	A	G	0.673	0.0487902	0.00981192	8.9e-12	898112	0.327	0.00104775	NR	NR	NR
Type 2 diabetes	rs12236906	T	C	0.9872	0.139762	0.0320413	3.4e-06	898112	0.0128	0.000493654	NR	NR	NR
Type 2 diabetes	rs55653563	A	C	0.7321	0.0392207	0.00492955	2.2e-09	898114	0.2679	0.000603398	0.32793	226	1938.56
Coronary artery disease	rs9970807	C	T	0.915097	0.12575	0.016695	5e-14	184305	0.084903	0.00245718	NR	NR	NR
Coronary artery disease	rs7528419	A	G	0.78582	0.11453	0.011482	1.97e-23	184305	0.21418	0.0044154	NR	NR	NR
Coronary artery disease	rs6689306	G	A	0.552455	-0.056012	0.0094061	2.6e-09	184305	0.447545	0.00155141	NR	NR	NR
Coronary artery disease	rs67180937	G	T	0.663052	0.078807	0.0110551	1.01e-12	184305	0.336948	0.00277505	NR	NR	NR
Coronary artery disease	rs16986953	G	A	0.895294	-0.08516	0.0150265	1.45e-08	184305	0.104706	0.00135969	NR	NR	NR
Coronary artery disease	rs515135	C	T	0.791985	0.067499	0.0121924	3.09e-08	184305	0.208015	0.00150119	NR	NR	NR
Coronary artery disease	rs7568458	T	A	0.551482	-0.059618	0.0095093	3.62e-10	184305	0.448518	0.00175831	NR	NR	NR
Coronary artery disease	rs17678683	T	G	0.912319	-0.098786	0.0166548	3e-09	184305	0.087681	0.00156125	NR	NR	NR
Coronary artery disease	rs115654617	C	A	0.893038	-0.137846	0.0158314	3.12e-18	184305	0.106962	0.00363009	NR	NR	NR
Coronary artery disease	rs1199338	A	C	0.838134	-0.073596	0.0124987	3.9e-09	184305	0.161866	0.00146963	NR	NR	NR
Coronary artery disease	rs17087335	G	T	0.785363	-0.060764	0.0111159	4.59e-08	184305	0.214637	0.00124479	NR	NR	NR
Coronary artery disease	rs4593108	C	G	0.795349	0.07083	0.0115558	8.82e-10	184305	0.204651	0.00163319	NR	NR	NR
Coronary artery disease	rs9349379	A	G	0.568394	-0.131836	0.0096527	1.81e-42	184305	0.431606	0.00852776	NR	NR	NR
Coronary artery disease	rs56336142	T	C	0.807262	0.066813	0.0118763	1.85e-08	184305	0.192738	0.0013891	NR	NR	NR
Coronary artery disease	rs12202017	A	G	0.699953	0.066813	0.0099612	1.98e-11	184305	0.300047	0.00187504	NR	NR	NR
Coronary artery disease	rs10080815	T	G	0.972442	-0.246627	0.0308579	1.33e-15	184305	0.027558	0.00326004	NR	NR	NR
Coronary artery disease	rs55730499	C	T	0.943757	-0.316641	0.0242403	5.39e-39	184305	0.056243	0.0106437	NR	NR	NR
Coronary artery disease	rs2107595	G	A	0.79953	-0.073415	0.0112951	8.05e-11	184305	0.20047	0.00172776	NR	NR	NR
Coronary artery disease	rs11556924	C	T	0.686675	0.072569	0.0110605	5.34e-11	184305	0.313325	0.0022661	NR	NR	NR
Coronary artery disease	rs3918226	C	T	0.935485	-0.133315	0.0221275	1.69e-09	184305	0.064515	0.00214529	NR	NR	NR
Coronary artery disease	rs2891168	A	G	0.511332	-0.193401	0.0091877	2.29e-98	184305	0.488668	0.0186924	NR	NR	NR
Coronary artery disease	rs2519093	C	T	0.809128	-0.079704	0.0117524	1.19e-11	184305	0.190872	0.00196223	NR	NR	NR
Coronary artery disease	rs2487928	G	A	0.581779	-0.062633	0.0095049	4.41e-11	184305	0.418221	0.00190898	NR	NR	NR
Coronary artery disease	rs1870634	G	T	0.637485	0.075878	0.0097113	5.55e-15	184305	0.362515	0.00266108	NR	NR	NR
Coronary artery disease	rs1412444	C	T	0.630869	-0.066812	0.0096809	5.15e-12	184305	0.369131	0.00207902	NR	NR	NR
Coronary artery disease	rs11191416	T	G	0.87253	0.079249	0.0135252	4.65e-09	184305	0.12747	0.00139703	NR	NR	NR
Coronary artery disease	rs10840293	A	G	0.549821	0.054714	0.009619	1.28e-08	184305	0.450179	0.00148195	NR	NR	NR
Coronary artery disease	rs2128739	C	A	0.676464	-0.065565	0.0100568	7.05e-11	184305	0.323536	0.00188166	NR	NR	NR
Coronary artery disease	rs2681472	A	G	0.798694	-0.074114	0.0113331	6.17e-11	184305	0.201306	0.00176631	NR	NR	NR
Coronary artery disease	rs11065979	C	T	0.634501	-0.068556	0.0107672	1.93e-10	184305	0.365499	0.00217991	NR	NR	NR
Coronary artery disease	rs11838776	G	A	0.736723	-0.068566	0.0107552	1.83e-10	184305	0.263277	0.00182375	NR	NR	NR
Coronary artery disease	rs10139550	C	G	0.576967	-0.05538	0.0097569	1.38e-08	184305	0.423033	0.00149714	NR	NR	NR
Coronary artery disease	rs56062135	C	T	0.794271	0.069743	0.0118937	4.52e-09	184305	0.205729	0.00158963	NR	NR	NR
Coronary artery disease	rs4468572	C	T	0.585831	0.077234	0.0095277	4.44e-16	184305	0.414169	0.00289466	NR	NR	NR
Coronary artery disease	rs8042271	A	G	0.097718	-0.096711	0.0175662	3.68e-08	184305	0.097718	0.0016493	NR	NR	NR
Coronary artery disease	rs7212798	T	C	0.853484	-0.079961	0.0142216	1.88e-08	184305	0.146516	0.00159907	NR	NR	NR
Coronary artery disease	rs663129	G	A	0.743165	-0.058163	0.0105173	3.2e-08	184305	0.256835	0.00129141	NR	NR	NR
Coronary artery disease	rs56289821	G	A	0.899622	0.13361	0.0170415	4.44e-15	184305	0.100378	0.00322409	NR	NR	NR
Coronary artery disease	rs4420638	A	G	0.833964	-0.091906	0.0140977	7.07e-11	184305	0.166036	0.0023392	NR	NR	NR
Coronary artery disease	rs28451064	G	A	0.878814	-0.127571	0.015952	1.33e-15	184305	0.121186	0.00346644	NR	NR	NR
Coronary artery disease	rs180803	T	G	0.029268	-0.180923	0.0283062	1.64e-10	184305	0.029268	0.00185999	0.116437	41	592.255
eBMD	rs12251299	C	T	0.87	0.1	0.003	0	426824	0.13	0.002262	NR	NR	NR
eBMD	rs2707518	G	T	0.61	-0.17	0.002	0	426824	0.39	0.0137506	NR	NR	NR
eBMD	rs9606138	G	A	0.89	0.12	0.003	0	426824	0.11	0.00281952	NR	NR	NR
eBMD	rs6931664	A	G	0.4	-0.07	0.002	0	426824	0.4	0.002352	NR	NR	NR
eBMD	rs2982573	T	C	0.58	-0.08	0.002	0	426824	0.42	0.00311808	NR	NR	NR
eBMD	rs9482770	T	C	0.55	-0.07	0.002	0	426824	0.45	0.0024255	NR	NR	NR
eBMD	rs3779381	A	G	0.74	-0.17	0.002	0	426824	0.26	0.0111207	NR	NR	NR
eBMD	rs4233949	C	G	0.39	0.07	0.002	0	426824	0.39	0.00233142	NR	NR	NR
eBMD	rs115242848	C	T	0.99	-0.38	0.011	3.7e-295	426824	0.01	0.00285912	NR	NR	NR
eBMD	rs1414660	C	T	0.81	-0.08	0.002	1.5e-280	426824	0.19	0.00196992	NR	NR	NR
eBMD	rs1871859	C	T	0.88	0.1	0.003	1.2e-276	426824	0.12	0.002112	NR	NR	NR
eBMD	rs482339	C	A	0.69	0.07	0.002	3.1e-270	426824	0.31	0.00209622	NR	NR	NR
eBMD	rs11881367	G	A	0.91	-0.1	0.003	2e-230	426824	0.09	0.001638	NR	NR	NR
eBMD	rs939666	C	T	0.8	-0.07	0.002	3.4e-222	426824	0.2	0.001568	NR	NR	NR
eBMD	rs6932260	T	C	0.48	0.06	0.002	9.2e-221	426824	0.48	0.00179712	NR	NR	NR
eBMD	rs7121746	A	G	0.41	0.06	0.002	5.6e-215	426824	0.41	0.00174168	NR	NR	NR
eBMD	rs1717720	A	G	0.35	-0.06	0.002	6.4e-215	426824	0.35	0.001638	NR	NR	NR
eBMD	rs4505759	C	T	0.69	-0.06	0.002	5.8e-193	426824	0.31	0.00154008	NR	NR	NR
eBMD	rs1159798	A	C	0.22	0.06	0.002	1e-191	426824	0.22	0.00123552	NR	NR	NR
eBMD	rs1878526	G	A	0.78	-0.06	0.002	5.6e-191	426824	0.22	0.00123552	NR	NR	NR
eBMD	rs6903443	A	G	0.46	0.05	0.002	4e-182	426824	0.46	0.001242	NR	NR	NR
eBMD	rs144832051	C	T	0.98	-0.18	0.006	9e-182	426824	0.02	0.00127008	NR	NR	NR
eBMD	rs7488974	G	A	0.6	-0.05	0.002	8.7e-175	426824	0.4	0.0012	NR	NR	NR
eBMD	rs138090420	T	A	0.96	-0.15	0.005	4.9e-173	426824	0.04	0.001728	NR	NR	NR
eBMD	rs78520297	T	C	0.85	0.07	0.003	6.6e-171	426824	0.15	0.0012495	NR	NR	NR
eBMD	rs2761884	G	T	0.55	0.05	0.002	3.1e-164	426824	0.45	0.0012375	NR	NR	NR
eBMD	rs4635400	G	A	0.64	0.05	0.002	1e-155	426824	0.36	0.001152	NR	NR	NR
eBMD	rs7209460	C	T	0.3	-0.05	0.002	2e-154	426824	0.3	0.00105	NR	NR	NR
eBMD	rs28626308	C	T	0.96	-0.12	0.005	4.9e-154	426824	0.04	0.00110592	NR	NR	NR
eBMD	rs9594738	C	T	0.51	0.05	0.002	1e-152	426824	0.49	0.0012495	NR	NR	NR
eBMD	rs34553872	A	T	0.82	-0.06	0.002	1.6e-151	426824	0.18	0.00106272	NR	NR	NR
eBMD	rs370387	G	A	0.44	-0.05	0.002	2.8e-149	426824	0.44	0.001232	NR	NR	NR
eBMD	rs2971879	T	C	0.27	-0.05	0.002	4e-144	426824	0.27	0.0009855	NR	NR	NR
eBMD	rs17563	A	G	0.43	0.05	0.002	9.5e-141	426824	0.43	0.0012255	NR	NR	NR
eBMD	rs75475627	C	G	0.92	0.09	0.004	6.3e-140	426824	0.08	0.00119232	NR	NR	NR
eBMD	rs7484147	T	C	0.36	0.05	0.002	6.4e-139	426824	0.36	0.001152	NR	NR	NR
eBMD	rs75230517	G	C	0.95	0.1	0.004	5.2e-136	426824	0.05	0.00095	NR	NR	NR
eBMD	rs10931982	T	C	0.23	-0.05	0.002	4.5e-135	426824	0.23	0.0008855	NR	NR	NR
eBMD	rs3754855	A	G	0.61	-0.05	0.002	1.7e-134	426824	0.39	0.0011895	NR	NR	NR
eBMD	rs2929308	T	A	0.49	0.04	0.002	1.8e-132	426824	0.49	0.00079968	NR	NR	NR
eBMD	rs6965122	A	G	0.67	0.05	0.002	6.1e-132	426824	0.33	0.0011055	NR	NR	NR
eBMD	rs117481343	C	T	0.97	-0.13	0.006	2.5e-125	426824	0.03	0.00098358	NR	NR	NR
eBMD	rs118115924	G	T	0.99	0.2	0.009	5.5e-124	426824	0.01	0.000792	NR	NR	NR
eBMD	rs6905582	G	A	0.83	0.06	0.002	1.6e-123	426824	0.17	0.00101592	NR	NR	NR
eBMD	rs57960590	C	T	0.89	0.07	0.003	4.2e-121	426824	0.11	0.00095942	NR	NR	NR
eBMD	rs35531047	T	A	0.78	-0.05	0.002	5.8e-116	426824	0.22	0.000858	NR	NR	NR
eBMD	rs2741856	G	C	0.92	-0.07	0.003	3.6e-114	426824	0.08	0.00072128	NR	NR	NR
eBMD	rs134613	T	G	0.35	0.04	0.002	2.6e-112	426824	0.35	0.000728	NR	NR	NR
eBMD	rs947091	G	A	0.52	-0.04	0.002	8.4e-112	426824	0.48	0.00079872	NR	NR	NR
eBMD	rs62007684	T	C	0.66	0.04	0.002	2.7e-110	426824	0.34	0.00071808	NR	NR	NR
eBMD	rs7217502	A	C	0.62	-0.04	0.002	1.3e-105	426824	0.38	0.00075392	NR	NR	NR
eBMD	rs11088458	A	G	0.29	0.04	0.002	2.8e-105	426824	0.29	0.00065888	NR	NR	NR
eBMD	rs2504069	C	T	0.29	-0.04	0.002	1.3e-101	426824	0.29	0.00065888	NR	NR	NR
eBMD	rs11228240	C	T	0.72	0.04	0.002	6.6e-101	426824	0.28	0.00064512	NR	NR	NR
eBMD	rs114124763	C	G	0.95	-0.09	0.004	3.1e-99	426824	0.05	0.0007695	NR	NR	NR
eBMD	rs10264106	A	C	0.81	-0.05	0.002	6e-97	426824	0.19	0.0007695	NR	NR	NR
eBMD	rs57043009	C	T	0.85	-0.05	0.003	2.9e-96	426824	0.15	0.0006375	NR	NR	NR
eBMD	rs111632154	T	C	0.95	0.09	0.004	6.3e-93	426824	0.05	0.0007695	NR	NR	NR
eBMD	rs17662822	C	A	0.67	0.04	0.002	5.4e-91	426824	0.33	0.00070752	NR	NR	NR
eBMD	rs6117854	G	A	0.67	0.04	0.002	2.6e-90	426824	0.33	0.00070752	NR	NR	NR
eBMD	rs28362709	G	T	0.77	0.04	0.002	3.6e-88	426824	0.23	0.00056672	NR	NR	NR
eBMD	rs3971300	T	C	0.73	0.04	0.002	4.1e-88	426824	0.27	0.00063072	NR	NR	NR
eBMD	rs4988321	G	A	0.95	0.08	0.004	1.5e-87	426824	0.05	0.000608	NR	NR	NR
eBMD	rs2305489	G	T	0.94	-0.08	0.004	1.8e-87	426824	0.06	0.00072192	NR	NR	NR
eBMD	rs78438678	C	T	0.92	0.07	0.003	6.6e-87	426824	0.08	0.00072128	NR	NR	NR
eBMD	rs117111740	T	C	0.97	0.11	0.006	1.7e-85	426824	0.03	0.00070422	NR	NR	NR
eBMD	rs79364962	G	A	0.93	0.07	0.004	4.7e-85	426824	0.07	0.00063798	NR	NR	NR
eBMD	rs2423151	G	A	0.35	0.04	0.002	5.2e-85	426824	0.35	0.000728	NR	NR	NR
eBMD	rs1048932	C	A	0.59	-0.04	0.002	1.3e-83	426824	0.41	0.00077408	NR	NR	NR
eBMD	rs6108796	G	T	0.71	-0.04	0.002	4.7e-81	426824	0.29	0.00065888	NR	NR	NR
eBMD	rs3012465	A	G	0.35	0.04	0.002	7.2e-80	426824	0.35	0.000728	NR	NR	NR
eBMD	rs6485702	T	C	0.34	0.03	0.002	5.6e-79	426824	0.34	0.00040392	NR	NR	NR
eBMD	rs2566752	T	C	0.62	-0.04	0.002	1.3e-78	426824	0.38	0.00075392	NR	NR	NR
eBMD	rs35308216	T	C	0.92	0.06	0.003	1.3e-77	426824	0.08	0.00052992	NR	NR	NR
eBMD	rs764396	C	G	0.46	0.03	0.002	2.1e-77	426824	0.46	0.00044712	NR	NR	NR
eBMD	rs2908574	T	G	0.09	-0.06	0.003	1.2e-74	426824	0.09	0.00058968	NR	NR	NR
eBMD	rs11934731	G	A	0.32	0.04	0.002	6.1e-74	426824	0.32	0.00069632	NR	NR	NR
eBMD	rs9513510	G	C	0.3	0.04	0.002	6.6e-73	426824	0.3	0.000672	NR	NR	NR
eBMD	rs61887821	G	A	0.99	0.21	0.012	1.1e-72	426824	0.01	0.00087318	NR	NR	NR
eBMD	rs344078	C	T	0.83	0.04	0.002	4e-71	426824	0.17	0.00045152	NR	NR	NR
eBMD	rs4842700	A	G	0.2	-0.04	0.002	4.1e-71	426824	0.2	0.000512	NR	NR	NR
eBMD	rs74394067	G	T	0.97	0.1	0.006	1.3e-70	426824	0.03	0.000582	NR	NR	NR
eBMD	rs17507577	G	A	0.93	-0.06	0.004	1.2e-69	426824	0.07	0.00046872	NR	NR	NR
eBMD	rs3829241	G	A	0.59	-0.03	0.002	1.7e-69	426824	0.41	0.00043542	NR	NR	NR
eBMD	rs190144	A	G	0.26	0.04	0.002	4.4e-69	426824	0.26	0.00061568	NR	NR	NR
eBMD	rs7267595	A	C	0.53	0.03	0.002	9.1e-69	426824	0.47	0.00044838	NR	NR	NR
eBMD	rs7959604	C	G	0.93	0.06	0.004	1.5e-68	426824	0.07	0.00046872	NR	NR	NR
eBMD	rs71390846	G	C	0.81	0.04	0.002	4.1e-68	426824	0.19	0.00049248	NR	NR	NR
eBMD	rs12218358	G	C	0.44	-0.03	0.002	6.9e-67	426824	0.44	0.00044352	NR	NR	NR
eBMD	rs2737252	G	A	0.72	-0.03	0.002	9.8e-67	426824	0.28	0.00036288	NR	NR	NR
eBMD	rs757980	G	A	0.25	0.04	0.002	1.5e-66	426824	0.25	0.0006	NR	NR	NR
eBMD	rs11668064	A	G	0.69	0.03	0.002	1.6e-66	426824	0.31	0.00038502	NR	NR	NR
eBMD	rs7175531	T	C	0.35	-0.03	0.002	2.3e-66	426824	0.35	0.0004095	NR	NR	NR
eBMD	rs2271329	G	A	0.81	-0.04	0.002	1e-65	426824	0.19	0.00049248	NR	NR	NR
eBMD	rs2566774	T	C	0.19	0.04	0.002	3.6e-65	426824	0.19	0.00049248	NR	NR	NR
eBMD	rs75937733	A	G	0.92	-0.06	0.003	2.5e-63	426824	0.08	0.00052992	NR	NR	NR
eBMD	rs35223785	A	G	0.75	-0.04	0.002	5.4e-63	426824	0.25	0.0006	NR	NR	NR
eBMD	rs7191269	A	G	0.6	0.03	0.002	1.6e-61	426824	0.4	0.000432	NR	NR	NR
eBMD	rs1450851	T	C	0.35	0.03	0.002	3.8e-61	426824	0.35	0.0004095	NR	NR	NR
eBMD	rs72805220	C	A	0.93	0.06	0.004	4.2e-61	426824	0.07	0.00046872	NR	NR	NR
eBMD	rs212772	C	G	0.54	-0.03	0.002	5e-61	426824	0.46	0.00044712	NR	NR	NR
eBMD	rs2899472	C	A	0.74	-0.03	0.002	1.8e-60	426824	0.26	0.00034632	NR	NR	NR
eBMD	rs3819331	T	C	0.85	0.04	0.003	6.3e-60	426824	0.15	0.000408	NR	NR	NR
eBMD	rs87	A	G	0.2	-0.04	0.002	1.9e-59	426824	0.2	0.000512	NR	NR	NR
eBMD	rs80040580	G	A	0.92	0.05	0.003	7.1e-59	426824	0.08	0.000368	NR	NR	NR
eBMD	rs138852655	C	T	0.96	-0.08	0.005	1.7e-58	426824	0.04	0.00049152	NR	NR	NR
eBMD	rs2376600	G	A	0.69	0.03	0.002	7.1e-58	426824	0.31	0.00038502	NR	NR	NR
eBMD	rs2639953	G	A	0.48	0.03	0.002	2.5e-57	426824	0.48	0.00044928	NR	NR	NR
eBMD	rs2553772	T	G	0.46	-0.03	0.002	3.2e-57	426824	0.46	0.00044712	NR	NR	NR
eBMD	rs3801427	C	T	0.24	-0.03	0.002	8.5e-57	426824	0.24	0.00032832	NR	NR	NR
eBMD	rs2126264	G	T	0.11	0.05	0.003	5.2e-55	426824	0.11	0.0004895	NR	NR	NR
eBMD	rs112187554	A	G	0.99	-0.16	0.011	2.2e-54	426824	0.01	0.00050688	NR	NR	NR
eBMD	rs1706708	G	A	0.67	0.03	0.002	2.9e-54	426824	0.33	0.00039798	NR	NR	NR
eBMD	rs11915970	A	T	0.88	-0.04	0.003	4.9e-54	426824	0.12	0.00033792	NR	NR	NR
eBMD	rs72613886	A	G	0.87	0.04	0.003	7.3e-54	426824	0.13	0.00036192	NR	NR	NR
eBMD	rs17265513	T	C	0.8	0.03	0.002	1e-53	426824	0.2	0.000288	NR	NR	NR
eBMD	rs900399	A	G	0.6	0.03	0.002	1.2e-53	426824	0.4	0.000432	NR	NR	NR
eBMD	rs212417	G	A	0.33	0.03	0.002	2.6e-53	426824	0.33	0.00039798	NR	NR	NR
eBMD	rs3765971	C	T	0.35	-0.03	0.002	5e-53	426824	0.35	0.0004095	NR	NR	NR
eBMD	rs5746816	G	A	0.71	-0.03	0.002	8.8e-53	426824	0.29	0.00037062	NR	NR	NR
eBMD	rs10239787	C	T	0.67	0.03	0.002	1.7e-52	426824	0.33	0.00039798	NR	NR	NR
eBMD	rs3790608	G	A	0.85	-0.04	0.003	3.6e-52	426824	0.15	0.000408	NR	NR	NR
eBMD	rs150445982	C	T	0.98	-0.1	0.006	3.6e-52	426824	0.02	0.000392	NR	NR	NR
eBMD	rs8002850	G	A	0.66	0.03	0.002	6.5e-52	426824	0.34	0.00040392	NR	NR	NR
eBMD	rs1386625	A	G	0.1	0.05	0.003	8.5e-52	426824	0.1	0.00045	NR	NR	NR
eBMD	rs60891864	C	G	0.6	-0.03	0.002	1.5e-51	426824	0.4	0.000432	NR	NR	NR
eBMD	rs13179493	T	C	0.71	-0.03	0.002	5.2e-51	426824	0.29	0.00037062	NR	NR	NR
eBMD	rs34778574	T	C	0.96	0.07	0.005	8e-51	426824	0.04	0.00037632	NR	NR	NR
eBMD	rs7830123	A	G	0.74	0.03	0.002	7.5e-50	426824	0.26	0.00034632	NR	NR	NR
eBMD	rs7072380	G	A	0.49	0.03	0.002	8e-49	426824	0.49	0.00044982	NR	NR	NR
eBMD	rs7040344	C	T	0.65	0.03	0.002	1.1e-48	426824	0.35	0.0004095	NR	NR	NR
eBMD	rs9299597	G	A	0.85	0.04	0.003	1.1e-48	426824	0.15	0.000408	NR	NR	NR
eBMD	rs6134038	A	G	0.8	0.03	0.002	4.1e-48	426824	0.2	0.000288	NR	NR	NR
eBMD	rs116228246	G	C	0.98	-0.09	0.006	6.4e-48	426824	0.02	0.00031752	NR	NR	NR
eBMD	rs139603701	A	G	0.98	0.11	0.007	7.7e-48	426824	0.02	0.00047432	NR	NR	NR
eBMD	rs61733768	G	A	0.97	0.08	0.006	1.4e-47	426824	0.03	0.00037248	NR	NR	NR
eBMD	rs12149673	A	G	0.7	-0.03	0.002	4.3e-47	426824	0.3	0.000378	NR	NR	NR
eBMD	rs983034	C	T	0.61	0.03	0.002	4.4e-47	426824	0.39	0.00042822	NR	NR	NR
eBMD	rs1133400	A	G	0.78	-0.03	0.002	8.7e-47	426824	0.22	0.00030888	NR	NR	NR
eBMD	rs2836613	G	A	0.25	-0.03	0.002	1.9e-46	426824	0.25	0.0003375	NR	NR	NR
eBMD	rs4743930	C	T	0.75	-0.03	0.002	2.6e-46	426824	0.25	0.0003375	NR	NR	NR
eBMD	rs17602572	C	G	0.59	0.03	0.002	3.3e-46	426824	0.41	0.00043542	NR	NR	NR
eBMD	rs6063051	T	G	0.26	-0.03	0.002	4.8e-46	426824	0.26	0.00034632	NR	NR	NR
eBMD	rs17115088	C	A	0.98	0.1	0.007	6.9e-46	426824	0.02	0.000392	NR	NR	NR
eBMD	rs2647462	T	C	0.17	0.03	0.002	9.1e-46	426824	0.17	0.00025398	NR	NR	NR
eBMD	rs10800531	A	T	0.54	-0.03	0.002	2e-45	426824	0.46	0.00044712	NR	NR	NR
eBMD	rs149504726	G	A	0.99	-0.16	0.012	2.7e-45	426824	0.01	0.00050688	NR	NR	NR
eBMD	rs62621812	G	A	0.98	0.09	0.007	3.9e-45	426824	0.02	0.00031752	NR	NR	NR
eBMD	rs2586457	G	A	0.77	-0.03	0.002	4.7e-45	426824	0.23	0.00031878	NR	NR	NR
eBMD	rs9921222	C	T	0.53	0.03	0.002	7.6e-45	426824	0.47	0.00044838	NR	NR	NR
eBMD	rs2272224	T	C	0.73	-0.03	0.002	1.5e-44	426824	0.27	0.00035478	NR	NR	NR
eBMD	rs4895901	T	G	0.62	0.03	0.002	1.7e-44	426824	0.38	0.00042408	NR	NR	NR
eBMD	rs72868839	A	T	0.93	-0.05	0.004	3.9e-44	426824	0.07	0.0003255	NR	NR	NR
eBMD	rs13017811	G	A	0.83	0.03	0.002	5.6e-44	426824	0.17	0.00025398	NR	NR	NR
eBMD	rs1545161	A	G	0.52	0.03	0.002	2e-43	426824	0.48	0.00044928	NR	NR	NR
eBMD	rs2236407	A	G	0.64	0.03	0.002	3.8e-43	426824	0.36	0.00041472	NR	NR	NR
eBMD	rs56074687	T	C	0.71	-0.03	0.002	5.6e-43	426824	0.29	0.00037062	NR	NR	NR
eBMD	rs17013212	C	T	0.86	0.04	0.003	7.1e-43	426824	0.14	0.00038528	NR	NR	NR
eBMD	rs7527300	C	T	0.59	0.03	0.002	7.4e-43	426824	0.41	0.00043542	NR	NR	NR
eBMD	rs10261246	G	A	0.32	-0.03	0.002	8.4e-43	426824	0.32	0.00039168	NR	NR	NR
eBMD	rs9447004	A	G	0.48	0.02	0.002	2.1e-42	426824	0.48	0.00019968	NR	NR	NR
eBMD	rs949782	C	A	0.7	-0.03	0.002	3.3e-42	426824	0.3	0.000378	NR	NR	NR
eBMD	rs781142826	T	C	1	0.38	0.03	8.6e-42	426824	0	0	NR	NR	NR
eBMD	rs4974186	G	T	0.45	-0.02	0.002	8.8e-42	426824	0.45	0.000198	NR	NR	NR
eBMD	rs11196170	G	A	0.79	0.03	0.002	9.4e-42	426824	0.21	0.00029862	NR	NR	NR
eBMD	rs2052480	G	A	0.71	-0.03	0.002	1.5e-41	426824	0.29	0.00037062	NR	NR	NR
eBMD	rs182975328	A	G	0.99	-0.12	0.01	2.4e-41	426824	0.01	0.00028512	NR	NR	NR
eBMD	rs117208012	C	T	0.98	0.09	0.006	5.2e-41	426824	0.02	0.00031752	NR	NR	NR
eBMD	rs117204589	T	C	0.98	-0.09	0.007	1e-40	426824	0.02	0.00031752	NR	NR	NR
eBMD	rs6839437	T	C	0.16	-0.03	0.002	1.8e-40	426824	0.16	0.00024192	NR	NR	NR
eBMD	rs10490046	A	C	0.78	0.03	0.002	2e-40	426824	0.22	0.00030888	NR	NR	NR
eBMD	rs215226	A	G	0.6	-0.02	0.002	2.1e-40	426824	0.4	0.000192	NR	NR	NR
eBMD	rs7554551	T	C	0.66	-0.03	0.002	3.8e-40	426824	0.34	0.00040392	NR	NR	NR
eBMD	rs10875906	C	T	0.72	-0.03	0.002	3.8e-40	426824	0.28	0.00036288	NR	NR	NR
eBMD	rs10790255	G	T	0.25	-0.03	0.002	4.6e-40	426824	0.25	0.0003375	NR	NR	NR
eBMD	rs7014448	T	G	0.32	0.03	0.002	2.2e-39	426824	0.32	0.00039168	NR	NR	NR
eBMD	rs10842704	T	G	0.76	-0.03	0.002	2.6e-39	426824	0.24	0.00032832	NR	NR	NR
eBMD	rs12134534	T	C	0.41	-0.02	0.002	2.9e-39	426824	0.41	0.00019352	NR	NR	NR
eBMD	rs10199437	G	A	0.06	0.05	0.004	3.9e-39	426824	0.06	0.000282	NR	NR	NR
eBMD	rs6564890	C	T	0.46	0.02	0.002	9.3e-39	426824	0.46	0.00019872	NR	NR	NR
eBMD	rs9896306	C	A	0.73	0.03	0.002	1e-38	426824	0.27	0.00035478	NR	NR	NR
eBMD	rs3118906	G	A	0.72	-0.03	0.002	3.5e-38	426824	0.28	0.00036288	NR	NR	NR
eBMD	rs3966800	A	T	0.51	0.02	0.002	1.1e-37	426824	0.49	0.00019992	NR	NR	NR
eBMD	rs17010957	T	C	0.85	-0.03	0.003	1.3e-37	426824	0.15	0.0002295	NR	NR	NR
eBMD	rs56235417	G	C	0.84	0.03	0.003	1.7e-37	426824	0.16	0.00024192	NR	NR	NR
eBMD	rs10750766	C	A	0.29	-0.03	0.002	1.8e-37	426824	0.29	0.00037062	NR	NR	NR
eBMD	rs1286075	C	T	0.83	-0.03	0.002	2.6e-37	426824	0.17	0.00025398	NR	NR	NR
eBMD	rs62261502	G	A	0.93	-0.05	0.004	3.4e-37	426824	0.07	0.0003255	NR	NR	NR
eBMD	rs56682471	A	T	0.79	-0.03	0.002	3.8e-37	426824	0.21	0.00029862	NR	NR	NR
eBMD	rs9379084	G	A	0.88	0.04	0.003	6e-37	426824	0.12	0.00033792	NR	NR	NR
eBMD	rs1284200	A	G	0.09	0.04	0.003	7.6e-37	426824	0.09	0.00026208	NR	NR	NR
eBMD	rs11073930	G	C	0.45	-0.02	0.002	8.8e-37	426824	0.45	0.000198	NR	NR	NR
eBMD	rs2830913	G	A	0.56	-0.02	0.002	8.8e-37	426824	0.44	0.00019712	NR	NR	NR
eBMD	rs672740	T	G	0.52	-0.02	0.002	1.5e-36	426824	0.48	0.00019968	NR	NR	NR
eBMD	rs3760456	C	T	0.56	0.02	0.002	1.5e-36	426824	0.44	0.00019712	NR	NR	NR
eBMD	rs603424	G	A	0.83	0.03	0.002	2.3e-36	426824	0.17	0.00025398	NR	NR	NR
eBMD	rs73029263	A	G	0.87	0.03	0.003	4e-36	426824	0.13	0.00020358	NR	NR	NR
eBMD	rs884205	A	C	0.25	-0.03	0.002	4.1e-36	426824	0.25	0.0003375	NR	NR	NR
eBMD	rs9375477	A	G	0.85	-0.03	0.003	5.8e-36	426824	0.15	0.0002295	NR	NR	NR
eBMD	rs635634	C	T	0.82	0.03	0.002	7.9e-36	426824	0.18	0.00026568	NR	NR	NR
eBMD	rs76833657	G	A	0.92	0.04	0.003	9.6e-36	426824	0.08	0.00023552	NR	NR	NR
eBMD	rs4821797	T	C	0.67	0.02	0.002	2.2e-35	426824	0.33	0.00017688	NR	NR	NR
eBMD	rs1042704	G	A	0.78	0.03	0.002	3.6e-35	426824	0.22	0.00030888	NR	NR	NR
eBMD	rs78432519	C	T	0.89	0.04	0.003	5.3e-35	426824	0.11	0.00031328	NR	NR	NR
eBMD	rs7866211	T	C	0.7	0.02	0.002	6e-35	426824	0.3	0.000168	NR	NR	NR
eBMD	rs72640504	T	C	0.99	0.11	0.009	6.1e-35	426824	0.01	0.00023958	NR	NR	NR
eBMD	rs368510	G	A	0.67	-0.02	0.002	1.1e-34	426824	0.33	0.00017688	NR	NR	NR
eBMD	rs7117140	C	T	0.18	-0.03	0.002	1.1e-34	426824	0.18	0.00026568	NR	NR	NR
eBMD	rs5952416	C	T	0.68	0.02	0.002	1.48e-34	361587	0.32	0.00017408	NR	NR	NR
eBMD	rs6716216	A	G	0.88	-0.03	0.003	2e-34	426824	0.12	0.00019008	NR	NR	NR
eBMD	rs72874231	G	A	0.94	-0.05	0.004	3.1e-34	426824	0.06	0.000282	NR	NR	NR
eBMD	rs10941433	C	G	0.89	0.03	0.003	4.6e-34	426824	0.11	0.00017622	NR	NR	NR
eBMD	rs77495054	T	C	0.97	-0.07	0.006	4.7e-34	426824	0.03	0.00028518	NR	NR	NR
eBMD	rs77718124	A	G	0.94	-0.05	0.004	4.7e-34	426824	0.06	0.000282	NR	NR	NR
eBMD	rs11584380	C	T	0.56	-0.02	0.002	5e-34	426824	0.44	0.00019712	NR	NR	NR
eBMD	rs62165280	G	A	0.79	-0.03	0.002	6.2e-34	426824	0.21	0.00029862	NR	NR	NR
eBMD	rs4395467	C	T	0.48	-0.02	0.002	8.8e-34	426824	0.48	0.00019968	NR	NR	NR
eBMD	rs8134775	T	C	0.8	-0.03	0.002	9.2e-34	426824	0.2	0.000288	NR	NR	NR
eBMD	rs58621819	A	T	0.78	-0.03	0.002	1.1e-33	426824	0.22	0.00030888	NR	NR	NR
eBMD	rs567068501	C	T	0.99	0.14	0.012	1.1e-33	426824	0.01	0.00038808	NR	NR	NR
eBMD	rs11759018	C	T	0.31	-0.02	0.002	1.4e-33	426824	0.31	0.00017112	NR	NR	NR
eBMD	rs2653559	C	T	0.84	0.03	0.002	1.5e-33	426824	0.16	0.00024192	NR	NR	NR
eBMD	rs1471251	A	T	0.6	-0.02	0.002	2.7e-33	426824	0.4	0.000192	NR	NR	NR
eBMD	rs6938070	T	A	0.3	0.02	0.002	3.2e-33	426824	0.3	0.000168	NR	NR	NR
eBMD	rs698891	C	T	0.89	-0.04	0.003	3.7e-33	426824	0.11	0.00031328	NR	NR	NR
eBMD	rs1415701	G	A	0.73	-0.02	0.002	5.5e-33	426824	0.27	0.00015768	NR	NR	NR
eBMD	rs17501090	C	A	0.98	0.07	0.006	6.8e-33	426824	0.02	0.00019208	NR	NR	NR
eBMD	rs12756110	G	C	0.08	0.04	0.003	8.1e-33	426824	0.08	0.00023552	NR	NR	NR
eBMD	rs35392886	C	G	0.37	0.02	0.002	8.8e-33	426824	0.37	0.00018648	NR	NR	NR
eBMD	rs7259714	C	T	0.61	0.02	0.002	1.5e-32	426824	0.39	0.00019032	NR	NR	NR
eBMD	rs10013456	A	G	0.81	-0.03	0.002	1.8e-32	426824	0.19	0.00027702	NR	NR	NR
eBMD	rs74119759	C	T	0.84	0.03	0.003	3.4e-32	426824	0.16	0.00024192	NR	NR	NR
eBMD	rs77392239	T	G	0.92	-0.04	0.003	3.6e-32	426824	0.08	0.00023552	NR	NR	NR
eBMD	rs1005502	C	T	0.26	0.03	0.002	4.6e-32	426824	0.26	0.00034632	NR	NR	NR
eBMD	rs7747253	C	A	0.5	0.02	0.002	7.8e-32	426824	0.5	0.0002	NR	NR	NR
eBMD	rs283338	G	A	0.78	0.03	0.002	8.7e-32	426824	0.22	0.00030888	NR	NR	NR
eBMD	rs10145299	T	C	0.51	-0.02	0.002	1.6e-31	426824	0.49	0.00019992	NR	NR	NR
eBMD	rs9376164	G	A	0.87	0.03	0.003	1.7e-31	426824	0.13	0.00020358	NR	NR	NR
eBMD	rs1318236	C	T	0.5	0.02	0.002	1.8e-31	426824	0.5	0.0002	NR	NR	NR
eBMD	rs751979	C	G	0.65	-0.02	0.002	2.1e-31	426824	0.35	0.000182	NR	NR	NR
eBMD	rs901865	T	C	0.17	0.03	0.002	2.2e-31	426824	0.17	0.00025398	NR	NR	NR
eBMD	rs55787537	T	G	0.83	0.03	0.002	2.4e-31	426824	0.17	0.00025398	NR	NR	NR
eBMD	rs11175835	G	A	0.29	0.02	0.002	6.7e-31	426824	0.29	0.00016472	NR	NR	NR
eBMD	rs7167692	T	C	0.95	0.05	0.004	7.4e-31	426824	0.05	0.0002375	NR	NR	NR
eBMD	rs142971131	G	A	0.99	0.12	0.01	9.3e-31	426824	0.01	0.00028512	NR	NR	NR
eBMD	rs10956974	C	G	0.78	-0.03	0.002	1.3e-30	426824	0.22	0.00030888	NR	NR	NR
eBMD	rs7703751	A	T	0.74	0.02	0.002	1.7e-30	426824	0.26	0.00015392	NR	NR	NR
eBMD	rs1724298	T	C	0.89	-0.03	0.003	1.7e-30	426824	0.11	0.00017622	NR	NR	NR
eBMD	rs113557605	T	A	0.93	0.04	0.004	1.8e-30	426824	0.07	0.00020832	NR	NR	NR
eBMD	rs79409705	C	T	0.96	-0.05	0.005	1.9e-30	426824	0.04	0.000192	NR	NR	NR
eBMD	rs13043599	C	T	0.93	-0.04	0.004	2.4e-30	426824	0.07	0.00020832	NR	NR	NR
eBMD	rs76895963	T	G	0.98	0.08	0.007	2.6e-30	426824	0.02	0.00025088	NR	NR	NR
eBMD	rs4961733	G	A	0.2	-0.03	0.002	4.1e-30	426824	0.2	0.000288	NR	NR	NR
eBMD	rs34324915	A	T	0.64	-0.02	0.002	1.3e-29	426824	0.36	0.00018432	NR	NR	NR
eBMD	rs4979905	C	T	0.82	0.03	0.002	1.8e-29	426824	0.18	0.00026568	NR	NR	NR
eBMD	rs9521510	T	C	0.68	0.02	0.002	2.5e-29	426824	0.32	0.00017408	NR	NR	NR
eBMD	rs56240884	C	T	0.71	-0.02	0.002	3.6e-29	426824	0.29	0.00016472	NR	NR	NR
eBMD	rs42235	C	T	0.7	0.02	0.002	4.7e-29	426824	0.3	0.000168	NR	NR	NR
eBMD	rs7516171	C	T	0.82	-0.03	0.002	1.2e-28	426824	0.18	0.00026568	NR	NR	NR
eBMD	rs7778451	G	C	0.63	0.02	0.002	1.3e-28	426824	0.37	0.00018648	NR	NR	NR
eBMD	rs10764201	C	T	0.48	-0.02	0.002	1.6e-28	426824	0.48	0.00019968	NR	NR	NR
eBMD	rs7937689	C	T	0.78	0.02	0.002	2.2e-28	426824	0.22	0.00013728	NR	NR	NR
eBMD	rs79730878	T	C	0.77	0.02	0.002	2.2e-28	426824	0.23	0.00014168	NR	NR	NR
eBMD	rs9364386	T	G	0.82	0.03	0.002	2.4e-28	426824	0.18	0.00026568	NR	NR	NR
eBMD	rs2944590	G	A	0.56	-0.02	0.002	2.9e-28	426824	0.44	0.00019712	NR	NR	NR
eBMD	rs183312687	C	A	0.99	-0.15	0.014	3.5e-28	426824	0.01	0.0004455	NR	NR	NR
eBMD	rs13291289	C	T	0.6	-0.02	0.002	4.9e-28	426824	0.4	0.000192	NR	NR	NR
eBMD	rs10756762	T	C	0.59	-0.02	0.002	5.6e-28	426824	0.41	0.00019352	NR	NR	NR
eBMD	rs243866	G	A	0.74	-0.02	0.002	6.3e-28	426824	0.26	0.00015392	NR	NR	NR
eBMD	rs16878921	G	A	0.9	-0.03	0.003	6.9e-28	426824	0.1	0.000162	NR	NR	NR
eBMD	rs4744295	A	G	0.58	-0.02	0.002	6.9e-28	426824	0.42	0.00019488	NR	NR	NR
eBMD	rs34583478	C	T	0.92	0.04	0.003	7.7e-28	426824	0.08	0.00023552	NR	NR	NR
eBMD	rs531968440	C	A	0.99	-0.14	0.013	8.6e-28	426824	0.01	0.00038808	NR	NR	NR
eBMD	rs6120804	C	A	0.82	-0.03	0.002	8.6e-28	426824	0.18	0.00026568	NR	NR	NR
eBMD	rs1581630	C	A	0.23	0.02	0.002	8.8e-28	426824	0.23	0.00014168	NR	NR	NR
eBMD	rs12942736	C	T	0.76	0.02	0.002	1.2e-27	426824	0.24	0.00014592	NR	NR	NR
eBMD	rs11741390	C	T	0.53	-0.02	0.002	1.6e-27	426824	0.47	0.00019928	NR	NR	NR
eBMD	rs73388841	T	C	0.94	0.04	0.004	1.6e-27	426824	0.06	0.00018048	NR	NR	NR
eBMD	rs7571898	T	C	0.76	0.02	0.002	3.3e-27	426824	0.24	0.00014592	NR	NR	NR
eBMD	rs6966540	T	C	0.63	-0.02	0.002	3.4e-27	426824	0.37	0.00018648	NR	NR	NR
eBMD	rs10779795	A	G	0.66	0.02	0.002	3.5e-27	426824	0.34	0.00017952	NR	NR	NR
eBMD	rs938295	C	T	0.84	-0.03	0.002	3.7e-27	426824	0.16	0.00024192	NR	NR	NR
eBMD	rs2531992	A	G	0.15	-0.03	0.003	5.1e-27	426824	0.15	0.0002295	NR	NR	NR
eBMD	rs113773470	A	G	0.83	-0.03	0.002	1.1e-26	426824	0.17	0.00025398	NR	NR	NR
eBMD	rs4876858	G	C	0.21	0.02	0.002	1.3e-26	426824	0.21	0.00013272	NR	NR	NR
eBMD	rs10885434	G	C	0.28	0.02	0.002	1.4e-26	426824	0.28	0.00016128	NR	NR	NR
eBMD	rs139497	C	T	0.31	-0.02	0.002	1.4e-26	426824	0.31	0.00017112	NR	NR	NR
eBMD	rs75439322	G	A	0.91	-0.03	0.003	1.5e-26	426824	0.09	0.00014742	NR	NR	NR
eBMD	rs6680369	C	T	0.39	0.02	0.002	1.6e-26	426824	0.39	0.00019032	NR	NR	NR
eBMD	rs8063057	T	C	0.61	-0.02	0.002	1.6e-26	426824	0.39	0.00019032	NR	NR	NR
eBMD	rs9613775	A	G	0.77	-0.02	0.002	1.7e-26	426824	0.23	0.00014168	NR	NR	NR
eBMD	rs111528363	C	T	0.97	0.07	0.006	2.3e-26	426824	0.03	0.00028518	NR	NR	NR
eBMD	rs2097719	G	A	0.39	0.02	0.002	2.3e-26	426824	0.39	0.00019032	NR	NR	NR
eBMD	rs1436138	A	G	0.64	0.02	0.002	3e-26	426824	0.36	0.00018432	NR	NR	NR
eBMD	rs7102	T	C	0.63	0.02	0.002	3.6e-26	426824	0.37	0.00018648	NR	NR	NR
eBMD	rs11875132	T	C	0.56	0.02	0.002	4.7e-26	426824	0.44	0.00019712	NR	NR	NR
eBMD	rs2216949	C	T	0.88	-0.03	0.003	5.6e-26	426824	0.12	0.00019008	NR	NR	NR
eBMD	rs9952412	A	C	0.48	-0.02	0.002	5.7e-26	426824	0.48	0.00019968	NR	NR	NR
eBMD	rs9976876	G	T	0.52	0.02	0.002	6.5e-26	426824	0.48	0.00019968	NR	NR	NR
eBMD	rs16976954	T	A	0.55	0.02	0.002	6.7e-26	426824	0.45	0.000198	NR	NR	NR
eBMD	rs12460389	T	A	0.83	-0.03	0.002	7.1e-26	426824	0.17	0.00025398	NR	NR	NR
eBMD	rs6958059	A	G	0.63	0.02	0.002	7.6e-26	426824	0.37	0.00018648	NR	NR	NR
eBMD	rs76990766	C	T	0.95	-0.04	0.004	7.9e-26	426824	0.05	0.000152	NR	NR	NR
eBMD	rs4496284	G	A	0.57	-0.02	0.002	9e-26	426824	0.43	0.00019608	NR	NR	NR
eBMD	rs17061975	T	A	0.91	-0.03	0.003	9.5e-26	426824	0.09	0.00014742	NR	NR	NR
eBMD	rs7974900	T	C	0.26	-0.02	0.002	1.1e-25	426824	0.26	0.00015392	NR	NR	NR
eBMD	rs6719806	C	A	0.6	0.02	0.002	1.3e-25	426824	0.4	0.000192	NR	NR	NR
eBMD	rs181832503	A	G	1	0.32	0.032	1.6e-25	426824	0	0	NR	NR	NR
eBMD	rs138818878	C	G	0.97	-0.06	0.006	1.6e-25	426824	0.03	0.00020952	NR	NR	NR
eBMD	rs3759549	A	T	0.51	-0.02	0.002	1.7e-25	426824	0.49	0.00019992	NR	NR	NR
eBMD	rs12208105	A	G	0.62	-0.02	0.002	1.9e-25	426824	0.38	0.00018848	NR	NR	NR
eBMD	rs28364580	G	A	0.75	0.02	0.002	2.2e-25	426824	0.25	0.00015	NR	NR	NR
eBMD	rs12482821	T	G	0.98	-0.06	0.006	2.7e-25	426824	0.02	0.00014112	NR	NR	NR
eBMD	rs2238686	T	C	0.88	0.03	0.003	3.5e-25	426824	0.12	0.00019008	NR	NR	NR
eBMD	rs10057211	A	C	0.91	-0.03	0.003	3.7e-25	426824	0.09	0.00014742	NR	NR	NR
eBMD	rs4360494	G	C	0.44	-0.02	0.002	4.1e-25	426824	0.44	0.00019712	NR	NR	NR
eBMD	rs2491105	T	C	0.77	-0.02	0.002	4.8e-25	426824	0.23	0.00014168	NR	NR	NR
eBMD	rs4143691	C	T	0.67	0.02	0.002	5.1e-25	426824	0.33	0.00017688	NR	NR	NR
eBMD	rs12441073	T	C	0.73	-0.02	0.002	5.8e-25	426824	0.27	0.00015768	NR	NR	NR
eBMD	rs17510563	A	G	0.91	-0.03	0.003	5.9e-25	426824	0.09	0.00014742	NR	NR	NR
eBMD	rs2287644	G	C	0.74	0.02	0.002	6e-25	426824	0.26	0.00015392	NR	NR	NR
eBMD	rs7866254	G	A	0.78	-0.02	0.002	8.3e-25	426824	0.22	0.00013728	NR	NR	NR
eBMD	rs12340775	G	A	0.94	0.04	0.004	9.8e-25	426824	0.06	0.00018048	NR	NR	NR
eBMD	rs1428968	C	T	0.82	-0.02	0.002	1.1e-24	426824	0.18	0.00011808	NR	NR	NR
eBMD	rs4806862	G	T	0.67	-0.02	0.002	1.1e-24	426824	0.33	0.00017688	NR	NR	NR
eBMD	rs17307280	A	C	0.73	-0.02	0.002	1.14e-24	362316	0.27	0.00015768	NR	NR	NR
eBMD	rs687914	G	T	0.75	0.02	0.002	1.2e-24	426824	0.25	0.00015	NR	NR	NR
eBMD	rs7584710	C	A	0.64	-0.02	0.002	1.5e-24	426824	0.36	0.00018432	NR	NR	NR
eBMD	rs7070175	T	C	0.86	-0.03	0.003	1.5e-24	426824	0.14	0.00021672	NR	NR	NR
eBMD	rs1658469	A	G	0.46	0.02	0.002	1.5e-24	426824	0.46	0.00019872	NR	NR	NR
eBMD	rs17184382	A	C	0.57	0.02	0.002	1.9e-24	426824	0.43	0.00019608	NR	NR	NR
eBMD	rs1080789	A	G	0.51	0.02	0.002	2.1e-24	426824	0.49	0.00019992	NR	NR	NR
eBMD	rs7573217	G	A	0.91	0.03	0.003	2.3e-24	426824	0.09	0.00014742	NR	NR	NR
eBMD	rs4739697	A	G	0.34	0.02	0.002	2.4e-24	426824	0.34	0.00017952	NR	NR	NR
eBMD	rs28665840	T	G	0.81	0.02	0.002	2.7e-24	426824	0.19	0.00012312	NR	NR	NR
eBMD	rs7283257	T	A	0.95	-0.04	0.004	3.3e-24	426824	0.05	0.000152	NR	NR	NR
eBMD	rs6882422	G	A	0.88	0.03	0.003	3.4e-24	426824	0.12	0.00019008	NR	NR	NR
eBMD	rs13195723	T	C	0.55	0.02	0.002	3.5e-24	426824	0.45	0.000198	NR	NR	NR
eBMD	rs2888814	C	T	0.39	0.02	0.002	3.7e-24	426824	0.39	0.00019032	NR	NR	NR
eBMD	rs6870556	G	A	0.38	0.02	0.002	3.9e-24	426824	0.38	0.00018848	NR	NR	NR
eBMD	rs10992489	C	T	0.64	0.02	0.002	5.3e-24	426824	0.36	0.00018432	NR	NR	NR
eBMD	rs6142137	T	C	0.57	-0.02	0.002	5.5e-24	426824	0.43	0.00019608	NR	NR	NR
eBMD	rs10805874	T	A	0.31	0.02	0.002	7e-24	426824	0.31	0.00017112	NR	NR	NR
eBMD	rs79719017	T	C	0.7	-0.02	0.002	7.7e-24	426824	0.3	0.000168	NR	NR	NR
eBMD	rs17598579	G	T	0.87	0.03	0.003	8.3e-24	426824	0.13	0.00020358	NR	NR	NR
eBMD	rs2272443	C	T	0.77	0.02	0.002	9.4e-24	426824	0.23	0.00014168	NR	NR	NR
eBMD	rs5914035	C	T	0.22	0.02	0.002	1.28e-23	362104	0.22	0.00013728	NR	NR	NR
eBMD	rs17514738	T	C	0.6	0.02	0.002	1.3e-23	426824	0.4	0.000192	NR	NR	NR
eBMD	rs542247589	T	C	1	0.14	0.015	3.1e-23	426824	0	0	NR	NR	NR
eBMD	rs167365	C	G	0.38	0.02	0.002	3.3e-23	426824	0.38	0.00018848	NR	NR	NR
eBMD	rs343994	G	C	0.59	0.02	0.002	3.3e-23	426824	0.41	0.00019352	NR	NR	NR
eBMD	rs1871674	T	A	0.8	-0.02	0.002	3.3e-23	426824	0.2	0.000128	NR	NR	NR
eBMD	rs1991431	G	A	0.56	0.02	0.002	3.7e-23	426824	0.44	0.00019712	NR	NR	NR
eBMD	rs62302300	C	T	0.84	0.02	0.003	5.2e-23	426824	0.16	0.00010752	NR	NR	NR
eBMD	rs59900779	T	C	0.85	0.03	0.003	5.2e-23	426824	0.15	0.0002295	NR	NR	NR
eBMD	rs4589135	T	C	0.62	0.02	0.002	5.3e-23	426824	0.38	0.00018848	NR	NR	NR
eBMD	rs13201764	T	C	0.85	-0.03	0.003	6e-23	426824	0.15	0.0002295	NR	NR	NR
eBMD	rs4456244	T	C	0.56	0.02	0.002	7e-23	426824	0.44	0.00019712	NR	NR	NR
eBMD	rs2846894	A	G	0.15	0.03	0.003	7e-23	426824	0.15	0.0002295	NR	NR	NR
eBMD	rs1548607	A	G	0.67	0.02	0.002	7.6e-23	426824	0.33	0.00017688	NR	NR	NR
eBMD	rs4865610	C	A	0.1	-0.03	0.003	7.8e-23	426824	0.1	0.000162	NR	NR	NR
eBMD	rs11023722	A	G	0.97	-0.05	0.005	7.8e-23	426824	0.03	0.0001455	NR	NR	NR
eBMD	rs4849701	T	C	0.48	0.02	0.002	1e-22	426824	0.48	0.00019968	NR	NR	NR
eBMD	rs7893940	A	G	0.33	-0.02	0.002	1.4e-22	426824	0.33	0.00017688	NR	NR	NR
eBMD	rs4238428	C	T	0.47	0.02	0.002	1.5e-22	426824	0.47	0.00019928	NR	NR	NR
eBMD	rs4912085	G	C	0.43	0.02	0.002	1.7e-22	426824	0.43	0.00019608	NR	NR	NR
eBMD	rs2160525	A	G	0.19	0.02	0.002	1.9e-22	426824	0.19	0.00012312	NR	NR	NR
eBMD	rs7324365	T	C	0.2	0.02	0.002	2e-22	426824	0.2	0.000128	NR	NR	NR
eBMD	rs7301013	A	G	0.85	-0.02	0.003	2.2e-22	426824	0.15	0.000102	NR	NR	NR
eBMD	rs10852610	G	C	0.55	0.02	0.002	2.2e-22	426824	0.45	0.000198	NR	NR	NR
eBMD	rs12254582	A	G	0.71	0.02	0.002	2.3e-22	426824	0.29	0.00016472	NR	NR	NR
eBMD	rs3779456	T	C	0.56	0.02	0.002	2.5e-22	426824	0.44	0.00019712	NR	NR	NR
eBMD	rs6885822	G	A	0.84	0.02	0.003	3.7e-22	426824	0.16	0.00010752	NR	NR	NR
eBMD	rs367166	C	T	0.1	-0.03	0.003	5.7e-22	426824	0.1	0.000162	NR	NR	NR
eBMD	rs12452440	T	C	0.42	-0.02	0.002	6e-22	426824	0.42	0.00019488	NR	NR	NR
eBMD	rs13002567	T	C	0.67	-0.02	0.002	6.2e-22	426824	0.33	0.00017688	NR	NR	NR
eBMD	rs1320551	A	G	0.05	-0.04	0.004	6.3e-22	426824	0.05	0.000152	NR	NR	NR
eBMD	rs1420996	C	T	0.26	-0.02	0.002	6.9e-22	426824	0.26	0.00015392	NR	NR	NR
eBMD	rs7212578	A	G	0.22	-0.02	0.002	9.4e-22	426824	0.22	0.00013728	NR	NR	NR
eBMD	rs62228064	G	A	0.85	-0.02	0.003	9.6e-22	426824	0.15	0.000102	NR	NR	NR
eBMD	rs2846444	G	A	0.41	-0.02	0.002	9.8e-22	426824	0.41	0.00019352	NR	NR	NR
eBMD	rs7814941	A	G	0.8	-0.02	0.002	1.3e-21	426824	0.2	0.000128	NR	NR	NR
eBMD	rs2791655	G	A	0.28	-0.02	0.002	1.4e-21	426824	0.28	0.00016128	NR	NR	NR
eBMD	rs899631	G	T	0.61	-0.02	0.002	1.6e-21	426824	0.39	0.00019032	NR	NR	NR
eBMD	rs2234693	T	C	0.54	-0.02	0.002	1.8e-21	426824	0.46	0.00019872	NR	NR	NR
eBMD	rs71539572	C	A	0.77	-0.02	0.002	1.9e-21	426824	0.23	0.00014168	NR	NR	NR
eBMD	rs1043003	T	C	0.62	0.02	0.002	1.9e-21	426824	0.38	0.00018848	NR	NR	NR
eBMD	rs186692714	T	G	0.98	0.08	0.009	1.9e-21	426824	0.02	0.00025088	NR	NR	NR
eBMD	rs11061814	G	A	0.88	0.03	0.003	2.5e-21	426824	0.12	0.00019008	NR	NR	NR
eBMD	rs960192	C	T	0.4	-0.02	0.002	2.8e-21	426824	0.4	0.000192	NR	NR	NR
eBMD	rs17030818	C	T	0.89	-0.03	0.003	3e-21	426824	0.11	0.00017622	NR	NR	NR
eBMD	rs12213392	T	C	0.57	0.02	0.002	3e-21	426824	0.43	0.00019608	NR	NR	NR
eBMD	rs10765568	C	T	0.63	0.02	0.002	3e-21	426824	0.37	0.00018648	NR	NR	NR
eBMD	rs72692842	C	T	0.91	0.03	0.003	3.5e-21	426824	0.09	0.00014742	NR	NR	NR
eBMD	rs62063930	G	A	0.85	0.02	0.003	5.1e-21	426824	0.15	0.000102	NR	NR	NR
eBMD	rs58397787	C	A	0.8	0.02	0.002	5.9e-21	426824	0.2	0.000128	NR	NR	NR
eBMD	rs2235485	A	G	0.84	0.02	0.002	7.3e-21	426824	0.16	0.00010752	NR	NR	NR
eBMD	rs10979330	A	T	0.75	-0.02	0.002	7.3e-21	426824	0.25	0.00015	NR	NR	NR
eBMD	rs2069442	G	C	0.75	0.02	0.002	7.8e-21	426824	0.25	0.00015	NR	NR	NR
eBMD	rs78015143	G	A	0.9	-0.03	0.003	8.1e-21	426824	0.1	0.000162	NR	NR	NR
eBMD	rs9984655	C	T	0.57	0.02	0.002	8.4e-21	426824	0.43	0.00019608	NR	NR	NR
eBMD	rs56782495	G	A	0.91	0.03	0.003	9.8e-21	426824	0.09	0.00014742	NR	NR	NR
eBMD	rs11049943	G	A	0.84	0.02	0.003	1.1e-20	426824	0.16	0.00010752	NR	NR	NR
eBMD	rs7147775	T	G	0.52	0.02	0.002	1.2e-20	426824	0.48	0.00019968	NR	NR	NR
eBMD	rs72801445	C	T	0.76	-0.02	0.002	1.4e-20	426824	0.24	0.00014592	NR	NR	NR
eBMD	rs10741695	T	A	0.21	0.02	0.002	1.4e-20	426824	0.21	0.00013272	NR	NR	NR
eBMD	rs1206755	C	G	0.53	-0.02	0.002	1.6e-20	426824	0.47	0.00019928	NR	NR	NR
eBMD	rs184081583	A	G	1	-0.18	0.02	1.8e-20	426824	0	0	NR	NR	NR
eBMD	rs6546334	C	T	0.66	0.02	0.002	1.9e-20	426824	0.34	0.00017952	NR	NR	NR
eBMD	rs8068234	G	A	0.98	-0.07	0.007	2e-20	426824	0.02	0.00019208	NR	NR	NR
eBMD	rs56225285	A	G	0.7	-0.02	0.002	2.5e-20	426824	0.3	0.000168	NR	NR	NR
eBMD	rs4752678	T	C	0.47	0.02	0.002	2.8e-20	426824	0.47	0.00019928	NR	NR	NR
eBMD	rs1512450	C	G	0.36	-0.02	0.002	3.3e-20	426824	0.36	0.00018432	NR	NR	NR
eBMD	rs11880992	G	A	0.59	0.02	0.002	3.7e-20	426824	0.41	0.00019352	NR	NR	NR
eBMD	rs73212812	G	A	0.97	-0.05	0.005	4.1e-20	426824	0.03	0.0001455	NR	NR	NR
eBMD	rs9530279	T	C	0.74	0.02	0.002	5.2e-20	426824	0.26	0.00015392	NR	NR	NR
eBMD	rs17650301	A	C	0.71	0.02	0.002	5.8e-20	426824	0.29	0.00016472	NR	NR	NR
eBMD	rs11195154	T	G	0.83	-0.02	0.002	6.5e-20	426824	0.17	0.00011288	NR	NR	NR
eBMD	rs825453	A	T	0.39	0.02	0.002	6.7e-20	426824	0.39	0.00019032	NR	NR	NR
eBMD	rs6117637	G	A	0.74	0.02	0.002	7.1e-20	426824	0.26	0.00015392	NR	NR	NR
eBMD	rs11763267	T	C	0.8	0.02	0.002	8.2e-20	426824	0.2	0.000128	NR	NR	NR
eBMD	rs6722557	G	C	0.75	-0.02	0.002	8.5e-20	426824	0.25	0.00015	NR	NR	NR
eBMD	rs7953929	C	G	0.8	0.02	0.002	8.8e-20	426824	0.2	0.000128	NR	NR	NR
eBMD	rs12811685	C	G	0.66	0.02	0.002	9.1e-20	426824	0.34	0.00017952	NR	NR	NR
eBMD	rs1286662	A	G	0.82	0.02	0.002	1.1e-19	426824	0.18	0.00011808	NR	NR	NR
eBMD	rs56921221	G	A	0.85	-0.02	0.003	1.1e-19	426824	0.15	0.000102	NR	NR	NR
eBMD	rs2135963	C	G	0.6	0.02	0.002	1.1e-19	426824	0.4	0.000192	NR	NR	NR
eBMD	rs7444282	G	A	0.8	0.02	0.002	1.1e-19	426824	0.2	0.000128	NR	NR	NR
eBMD	rs59813731	C	T	0.8	-0.02	0.002	1.1e-19	426824	0.2	0.000128	NR	NR	NR
eBMD	rs142072330	C	T	0.92	-0.03	0.003	1.2e-19	426824	0.08	0.00013248	NR	NR	NR
eBMD	rs42916	C	A	0.26	-0.02	0.002	1.4e-19	426824	0.26	0.00015392	NR	NR	NR
eBMD	rs704	G	A	0.53	0.02	0.002	1.4e-19	426824	0.47	0.00019928	NR	NR	NR
eBMD	rs10206992	T	G	0.75	0.02	0.002	1.5e-19	426824	0.25	0.00015	NR	NR	NR
eBMD	rs8066620	C	T	0.69	0.02	0.002	1.5e-19	426824	0.31	0.00017112	NR	NR	NR
eBMD	rs36016056	G	C	0.75	-0.02	0.002	1.7e-19	426824	0.25	0.00015	NR	NR	NR
eBMD	rs6059412	G	T	0.7	-0.02	0.002	1.7e-19	426824	0.3	0.000168	NR	NR	NR
eBMD	rs34123233	T	G	0.82	-0.02	0.002	1.8e-19	426824	0.18	0.00011808	NR	NR	NR
eBMD	rs11729023	C	T	0.88	-0.03	0.003	1.9e-19	426824	0.12	0.00019008	NR	NR	NR
eBMD	rs61171454	G	T	0.98	0.05	0.006	2.1e-19	426824	0.02	9.8e-05	NR	NR	NR
eBMD	rs45446698	T	G	0.96	0.04	0.005	2.2e-19	426824	0.04	0.00012288	NR	NR	NR
eBMD	rs116918730	C	G	0.96	0.04	0.004	2.3e-19	426824	0.04	0.00012288	NR	NR	NR
eBMD	rs4908776	T	C	0.17	0.02	0.002	2.4e-19	426824	0.17	0.00011288	NR	NR	NR
eBMD	rs9813107	T	C	0.87	0.02	0.003	2.5e-19	426824	0.13	9.048e-05	NR	NR	NR
eBMD	rs12469063	A	G	0.76	-0.02	0.002	3.6e-19	426824	0.24	0.00014592	NR	NR	NR
eBMD	rs4942901	C	T	0.75	0.02	0.002	3.7e-19	426824	0.25	0.00015	NR	NR	NR
eBMD	rs2038726	T	A	0.93	-0.03	0.004	4e-19	426824	0.07	0.00011718	NR	NR	NR
eBMD	rs113477878	C	T	0.95	0.04	0.004	4.3e-19	426824	0.05	0.000152	NR	NR	NR
eBMD	rs1151490	A	C	0.42	0.02	0.002	4.3e-19	426824	0.42	0.00019488	NR	NR	NR
eBMD	rs34780912	A	C	0.61	-0.02	0.002	4.6e-19	426824	0.39	0.00019032	NR	NR	NR
eBMD	rs568396270	C	T	1	-0.24	0.028	4.8e-19	426824	0	0	NR	NR	NR
eBMD	rs13379119	C	G	0.53	-0.02	0.002	5.9e-19	426824	0.47	0.00019928	NR	NR	NR
eBMD	rs5735	T	C	0.69	0.02	0.002	6.2e-19	426824	0.31	0.00017112	NR	NR	NR
eBMD	rs7146983	T	C	0.09	-0.03	0.003	7.5e-19	426824	0.09	0.00014742	NR	NR	NR
eBMD	rs11866031	A	G	0.86	0.02	0.003	7.7e-19	426824	0.14	9.632e-05	NR	NR	NR
eBMD	rs146447986	C	T	0.99	0.08	0.009	8.2e-19	426824	0.01	0.00012672	NR	NR	NR
eBMD	rs1502199	A	G	0.25	0.02	0.002	8.9e-19	426824	0.25	0.00015	NR	NR	NR
eBMD	rs72912147	A	C	0.78	-0.02	0.002	9.3e-19	426824	0.22	0.00013728	NR	NR	NR
eBMD	rs1123015	A	C	0.34	-0.02	0.002	9.6e-19	426824	0.34	0.00017952	NR	NR	NR
eBMD	rs12945403	T	C	0.34	0.02	0.002	1.1e-18	426824	0.34	0.00017952	NR	NR	NR
eBMD	rs11067228	A	G	0.55	-0.02	0.002	1.2e-18	426824	0.45	0.000198	NR	NR	NR
eBMD	rs1569414	T	G	0.74	0.02	0.002	1.5e-18	426824	0.26	0.00015392	NR	NR	NR
eBMD	rs10066412	A	T	0.58	0.02	0.002	1.7e-18	426824	0.42	0.00019488	NR	NR	NR
eBMD	rs4418639	G	A	0.41	0.02	0.002	1.8e-18	426824	0.41	0.00019352	NR	NR	NR
eBMD	rs183522757	A	C	0.93	0.03	0.004	1.8e-18	426824	0.07	0.00011718	NR	NR	NR
eBMD	rs2430689	C	G	0.61	0.02	0.002	1.8e-18	426824	0.39	0.00019032	NR	NR	NR
eBMD	rs12112607	A	G	1	-0.3	0.035	2.1e-18	426824	0	0	NR	NR	NR
eBMD	rs59035991	T	A	0.95	-0.04	0.004	2.3e-18	426824	0.05	0.000152	NR	NR	NR
eBMD	rs2294358	G	C	0.95	-0.04	0.004	2.3e-18	426824	0.05	0.000152	NR	NR	NR
eBMD	rs79717953	C	T	0.99	0.09	0.01	2.5e-18	426824	0.01	0.00016038	NR	NR	NR
eBMD	rs5770908	G	A	0.67	0.02	0.002	3e-18	426824	0.33	0.00017688	NR	NR	NR
eBMD	rs6471752	C	T	0.85	0.02	0.003	3.1e-18	426824	0.15	0.000102	NR	NR	NR
eBMD	rs2095931	A	G	0.16	-0.02	0.003	3.1e-18	426824	0.16	0.00010752	NR	NR	NR
eBMD	rs6803137	A	G	0.78	0.02	0.002	3.4e-18	426824	0.22	0.00013728	NR	NR	NR
eBMD	rs10980517	A	G	0.53	-0.02	0.002	3.4e-18	426824	0.47	0.00019928	NR	NR	NR
eBMD	rs61780429	T	A	0.78	0.02	0.002	3.5e-18	426824	0.22	0.00013728	NR	NR	NR
eBMD	rs847147	G	A	0.74	0.02	0.002	3.5e-18	426824	0.26	0.00015392	NR	NR	NR
eBMD	rs9909922	T	C	0.89	0.03	0.003	3.9e-18	426824	0.11	0.00017622	NR	NR	NR
eBMD	rs10887745	G	T	0.57	0.02	0.002	4.6e-18	426824	0.43	0.00019608	NR	NR	NR
eBMD	rs4074793	A	G	0.93	-0.03	0.004	4.7e-18	426824	0.07	0.00011718	NR	NR	NR
eBMD	rs79016257	G	C	0.96	-0.04	0.005	5.4e-18	426824	0.04	0.00012288	NR	NR	NR
eBMD	rs1907310	G	A	0.17	0.02	0.002	5.5e-18	426824	0.17	0.00011288	NR	NR	NR
eBMD	rs76983463	T	C	0.96	-0.04	0.005	5.8e-18	426824	0.04	0.00012288	NR	NR	NR
eBMD	rs10515269	C	G	0.52	-0.02	0.002	6.6e-18	426824	0.48	0.00019968	NR	NR	NR
eBMD	rs28373428	G	A	0.86	-0.02	0.003	6.7e-18	426824	0.14	9.632e-05	NR	NR	NR
eBMD	rs6258	C	T	0.99	-0.09	0.011	8.3e-18	426824	0.01	0.00016038	NR	NR	NR
eBMD	rs7017252	C	T	0.62	-0.02	0.002	9.2e-18	426824	0.38	0.00018848	NR	NR	NR
eBMD	rs1272131	T	C	0.61	-0.02	0.002	9.4e-18	426824	0.39	0.00019032	NR	NR	NR
eBMD	rs1575667	A	C	0.12	0.02	0.003	1e-17	426824	0.12	8.448e-05	NR	NR	NR
eBMD	rs6185	C	G	0.75	0.02	0.002	1.1e-17	426824	0.25	0.00015	NR	NR	NR
eBMD	rs9553006	A	C	0.68	-0.02	0.002	1.1e-17	426824	0.32	0.00017408	NR	NR	NR
eBMD	rs4541111	C	A	0.49	-0.02	0.002	1.1e-17	426824	0.49	0.00019992	NR	NR	NR
eBMD	rs12300425	G	T	0.41	-0.02	0.002	1.2e-17	426824	0.41	0.00019352	NR	NR	NR
eBMD	rs10777536	G	A	0.49	-0.02	0.002	1.3e-17	426824	0.49	0.00019992	NR	NR	NR
eBMD	rs17035323	G	A	0.84	0.02	0.002	1.4e-17	426824	0.16	0.00010752	NR	NR	NR
eBMD	rs2303696	T	C	0.62	-0.02	0.002	1.8e-17	426824	0.38	0.00018848	NR	NR	NR
eBMD	rs10744592	C	G	0.41	-0.02	0.002	1.9e-17	426824	0.41	0.00019352	NR	NR	NR
eBMD	rs55983207	T	C	0.96	-0.04	0.005	2e-17	426824	0.04	0.00012288	NR	NR	NR
eBMD	rs368222845	G	A	1	0.17	0.021	2.1e-17	426824	0	0	NR	NR	NR
eBMD	rs72945685	C	T	0.89	-0.02	0.003	2.1e-17	426824	0.11	7.832e-05	NR	NR	NR
eBMD	rs10893348	C	T	0.56	-0.02	0.002	2.1e-17	426824	0.44	0.00019712	NR	NR	NR
eBMD	rs12031054	G	A	0.71	0.02	0.002	2.3e-17	426824	0.29	0.00016472	NR	NR	NR
eBMD	rs62453057	A	C	0.82	-0.02	0.002	2.3e-17	426824	0.18	0.00011808	NR	NR	NR
eBMD	rs16908520	A	C	0.81	0.02	0.002	2.3e-17	426824	0.19	0.00012312	NR	NR	NR
eBMD	rs8109532	A	G	0.69	0.02	0.002	2.3e-17	426824	0.31	0.00017112	NR	NR	NR
eBMD	rs6870880	G	A	0.59	0.02	0.002	2.7e-17	426824	0.41	0.00019352	NR	NR	NR
eBMD	rs7975791	C	T	0.96	0.04	0.005	2.7e-17	426824	0.04	0.00012288	NR	NR	NR
eBMD	rs7270518	A	G	0.95	-0.04	0.004	4.3e-17	426824	0.05	0.000152	NR	NR	NR
eBMD	rs4288197	T	G	0.95	0.03	0.004	4.6e-17	426824	0.05	8.55e-05	NR	NR	NR
eBMD	rs10749436	G	A	0.76	-0.02	0.002	4.7e-17	426824	0.24	0.00014592	NR	NR	NR
eBMD	rs9290351	G	T	0.88	-0.02	0.003	5.3e-17	426824	0.12	8.448e-05	NR	NR	NR
eBMD	rs4686419	T	C	0.7	-0.02	0.002	5.6e-17	426824	0.3	0.000168	NR	NR	NR
eBMD	rs10783573	G	A	0.33	0.02	0.002	6e-17	426824	0.33	0.00017688	NR	NR	NR
eBMD	rs7198843	T	C	0.43	-0.02	0.002	6.8e-17	426824	0.43	0.00019608	NR	NR	NR
eBMD	rs11657987	G	T	0.5	0.01	0.002	7.8e-17	426824	0.5	5e-05	NR	NR	NR
eBMD	rs62182131	G	A	0.92	0.03	0.003	7.9e-17	426824	0.08	0.00013248	NR	NR	NR
eBMD	rs12673167	C	G	0.71	-0.02	0.002	8e-17	426824	0.29	0.00016472	NR	NR	NR
eBMD	rs7981875	A	G	0.91	-0.03	0.003	8.7e-17	426824	0.09	0.00014742	NR	NR	NR
eBMD	rs9310995	T	C	0.56	-0.02	0.002	1e-16	426824	0.44	0.00019712	NR	NR	NR
eBMD	rs17429745	G	T	0.69	-0.02	0.002	1e-16	426824	0.31	0.00017112	NR	NR	NR
eBMD	rs10505116	T	C	0.9	0.02	0.003	1.1e-16	426824	0.1	7.2e-05	NR	NR	NR
eBMD	rs13336470	A	G	0.84	-0.02	0.003	1.2e-16	426824	0.16	0.00010752	NR	NR	NR
eBMD	rs143043662	C	T	0.99	-0.07	0.009	1.2e-16	426824	0.01	9.702e-05	NR	NR	NR
eBMD	rs3848474	G	A	0.56	-0.02	0.002	1.3e-16	426824	0.44	0.00019712	NR	NR	NR
eBMD	rs12326005	G	A	0.51	-0.01	0.002	1.6e-16	426824	0.49	4.998e-05	NR	NR	NR
eBMD	rs144412371	C	G	0.96	0.04	0.005	1.6e-16	426824	0.04	0.00012288	NR	NR	NR
eBMD	rs62321667	G	A	0.88	0.02	0.003	1.8e-16	426824	0.12	8.448e-05	NR	NR	NR
eBMD	rs139427417	C	A	0.99	0.08	0.01	1.9e-16	426824	0.01	0.00012672	NR	NR	NR
eBMD	rs13334558	T	C	0.21	-0.02	0.002	1.9e-16	426824	0.21	0.00013272	NR	NR	NR
eBMD	rs2246221	G	A	0.5	-0.01	0.002	2e-16	426824	0.5	5e-05	NR	NR	NR
eBMD	rs35264941	G	C	0.98	0.06	0.007	2e-16	426824	0.02	0.00014112	NR	NR	NR
eBMD	rs1555136	T	G	0.37	0.01	0.002	2.1e-16	426824	0.37	4.662e-05	NR	NR	NR
eBMD	rs573335	C	G	0.9	-0.02	0.003	2.2e-16	426824	0.1	7.2e-05	NR	NR	NR
eBMD	rs10481112	C	T	0.3	-0.02	0.002	2.2e-16	426824	0.3	0.000168	NR	NR	NR
eBMD	rs6117294	T	G	0.6	0.02	0.002	2.2e-16	426824	0.4	0.000192	NR	NR	NR
eBMD	rs8045421	T	C	0.76	-0.02	0.002	2.3e-16	426824	0.24	0.00014592	NR	NR	NR
eBMD	rs6864688	C	T	0.47	0.01	0.002	2.6e-16	426824	0.47	4.982e-05	NR	NR	NR
eBMD	rs10264053	G	A	0.69	-0.02	0.002	2.7e-16	426824	0.31	0.00017112	NR	NR	NR
eBMD	rs4782351	A	G	0.39	0.01	0.002	2.7e-16	426824	0.39	4.758e-05	NR	NR	NR
eBMD	rs62561562	C	G	0.66	-0.02	0.002	2.8e-16	426824	0.34	0.00017952	NR	NR	NR
eBMD	rs12545602	C	A	0.87	-0.02	0.003	2.9e-16	426824	0.13	9.048e-05	NR	NR	NR
eBMD	rs8096658	C	G	0.51	0.01	0.002	3.1e-16	426824	0.49	4.998e-05	NR	NR	NR
eBMD	rs1622638	G	A	0.61	-0.02	0.002	3.6e-16	426824	0.39	0.00019032	NR	NR	NR
eBMD	rs299371	T	C	0.69	-0.02	0.002	4.3e-16	426824	0.31	0.00017112	NR	NR	NR
eBMD	rs4802111	C	T	0.54	-0.02	0.002	4.3e-16	426824	0.46	0.00019872	NR	NR	NR
eBMD	rs4254591	G	T	0.66	-0.02	0.002	4.3e-16	426824	0.34	0.00017952	NR	NR	NR
eBMD	rs6782178	C	T	0.58	-0.01	0.002	4.5e-16	426824	0.42	4.872e-05	NR	NR	NR
eBMD	rs3212240	C	T	0.43	-0.01	0.002	4.5e-16	426824	0.43	4.902e-05	NR	NR	NR
eBMD	rs10917477	A	G	0.52	-0.01	0.002	4.6e-16	426824	0.48	4.992e-05	NR	NR	NR
eBMD	rs174534	A	G	0.65	-0.02	0.002	4.6e-16	426824	0.35	0.000182	NR	NR	NR
eBMD	rs34396633	C	A	1	-0.16	0.018	5.3e-16	426824	0	0	NR	NR	NR
eBMD	rs12427846	T	C	0.75	-0.02	0.002	5.5e-16	426824	0.25	0.00015	NR	NR	NR
eBMD	rs4491596	T	C	0.76	0.02	0.002	5.6e-16	426824	0.24	0.00014592	NR	NR	NR
eBMD	rs13429049	C	T	0.68	-0.02	0.002	5.7e-16	426824	0.32	0.00017408	NR	NR	NR
eBMD	rs2091624	G	C	0.9	0.03	0.003	7.7e-16	426824	0.1	0.000162	NR	NR	NR
eBMD	rs11576308	G	A	0.39	-0.02	0.002	7.9e-16	426824	0.39	0.00019032	NR	NR	NR
eBMD	rs77606322	T	G	0.97	-0.04	0.005	8e-16	426824	0.03	9.312e-05	NR	NR	NR
eBMD	rs72726582	T	C	0.91	0.03	0.003	8e-16	426824	0.09	0.00014742	NR	NR	NR
eBMD	rs4669522	T	C	0.21	-0.02	0.002	8.5e-16	426824	0.21	0.00013272	NR	NR	NR
eBMD	rs183424609	T	G	1	0.13	0.016	8.5e-16	426824	0	0	NR	NR	NR
eBMD	rs7815105	C	T	0.39	0.01	0.002	8.6e-16	426824	0.39	4.758e-05	NR	NR	NR
eBMD	rs12305097	T	C	0.57	0.01	0.002	8.8e-16	426824	0.43	4.902e-05	NR	NR	NR
eBMD	rs9296151	G	A	0.97	0.04	0.005	9e-16	426824	0.03	9.312e-05	NR	NR	NR
eBMD	rs28498618	G	A	0.79	0.02	0.002	9.2e-16	426824	0.21	0.00013272	NR	NR	NR
eBMD	rs11023759	T	C	0.86	0.02	0.003	9.3e-16	426824	0.14	9.632e-05	NR	NR	NR
eBMD	rs3815970	G	A	0.51	-0.01	0.002	9.5e-16	426824	0.49	4.998e-05	NR	NR	NR
eBMD	rs12614608	G	A	0.73	0.02	0.002	1.1e-15	426824	0.27	0.00015768	NR	NR	NR
eBMD	rs9873544	T	C	0.38	-0.01	0.002	1.1e-15	426824	0.38	4.712e-05	NR	NR	NR
eBMD	rs1904398	A	C	0.49	-0.02	0.002	1.2e-15	426824	0.49	0.00019992	NR	NR	NR
eBMD	rs11696009	A	C	0.66	-0.02	0.002	1.3e-15	426824	0.34	0.00017952	NR	NR	NR
eBMD	rs7237942	A	G	0.21	0.02	0.002	1.3e-15	426824	0.21	0.00013272	NR	NR	NR
eBMD	rs7546500	T	G	0.67	-0.02	0.002	1.4e-15	426824	0.33	0.00017688	NR	NR	NR
eBMD	rs2388854	G	A	0.73	0.02	0.002	1.4e-15	426824	0.27	0.00015768	NR	NR	NR
eBMD	rs75983310	T	C	0.75	0.02	0.002	1.6e-15	426824	0.25	0.00015	NR	NR	NR
eBMD	rs868127	C	T	0.71	0.02	0.002	1.7e-15	426824	0.29	0.00016472	NR	NR	NR
eBMD	rs6875585	A	C	0.33	-0.02	0.002	2e-15	426824	0.33	0.00017688	NR	NR	NR
eBMD	rs12954782	C	G	0.73	-0.02	0.002	2e-15	426824	0.27	0.00015768	NR	NR	NR
eBMD	rs1550270	T	C	0.7	-0.02	0.002	2.2e-15	426824	0.3	0.000168	NR	NR	NR
eBMD	rs10499878	A	G	0.82	-0.02	0.002	2.5e-15	426824	0.18	0.00011808	NR	NR	NR
eBMD	rs4878008	C	A	0.61	0.01	0.002	2.5e-15	426824	0.39	4.758e-05	NR	NR	NR
eBMD	rs17498550	C	T	0.76	0.02	0.002	2.5e-15	426824	0.24	0.00014592	NR	NR	NR
eBMD	rs12452590	T	G	0.64	-0.01	0.002	2.7e-15	426824	0.36	4.608e-05	NR	NR	NR
eBMD	rs1463598	C	T	0.64	-0.02	0.002	3e-15	426824	0.36	0.00018432	NR	NR	NR
eBMD	rs41281637	C	T	0.99	0.08	0.011	3e-15	426824	0.01	0.00012672	NR	NR	NR
eBMD	rs9561331	G	A	0.87	0.02	0.003	3.1e-15	426824	0.13	9.048e-05	NR	NR	NR
eBMD	rs932536	A	G	0.11	-0.02	0.003	3.2e-15	426824	0.11	7.832e-05	NR	NR	NR
eBMD	rs2609352	C	A	0.68	0.01	0.002	3.3e-15	426824	0.32	4.352e-05	NR	NR	NR
eBMD	rs112766772	T	C	0.77	-0.02	0.002	3.4e-15	426824	0.23	0.00014168	NR	NR	NR
eBMD	rs4341955	G	A	0.21	-0.02	0.002	3.7e-15	426824	0.21	0.00013272	NR	NR	NR
eBMD	rs2637317	G	A	0.08	-0.03	0.003	3.8e-15	426824	0.08	0.00013248	NR	NR	NR
eBMD	rs7781279	T	C	0.75	0.02	0.002	4.9e-15	426824	0.25	0.00015	NR	NR	NR
eBMD	rs144136543	G	A	0.97	0.04	0.006	5.1e-15	426824	0.03	9.312e-05	NR	NR	NR
eBMD	rs7812039	C	G	0.18	0.02	0.002	5.1e-15	426824	0.18	0.00011808	NR	NR	NR
eBMD	rs149685227	G	A	0.98	0.05	0.006	5.1e-15	426824	0.02	9.8e-05	NR	NR	NR
eBMD	rs2549722	T	G	0.93	0.03	0.004	5.4e-15	426824	0.07	0.00011718	NR	NR	NR
eBMD	rs80222069	C	A	0.89	0.02	0.003	5.5e-15	426824	0.11	7.832e-05	NR	NR	NR
eBMD	rs4664604	C	G	0.17	-0.02	0.002	6.3e-15	426824	0.17	0.00011288	NR	NR	NR
eBMD	rs62404993	T	C	0.96	0.04	0.005	6.3e-15	426824	0.04	0.00012288	NR	NR	NR
eBMD	rs571356	G	A	0.68	0.02	0.002	6.3e-15	426824	0.32	0.00017408	NR	NR	NR
eBMD	rs148092711	C	T	0.99	0.1	0.013	6.4e-15	426824	0.01	0.000198	NR	NR	NR
eBMD	rs2820501	C	T	0.05	0.03	0.004	7.8e-15	426824	0.05	8.55e-05	NR	NR	NR
eBMD	rs13088318	A	G	0.66	-0.02	0.002	8.2e-15	426824	0.34	0.00017952	NR	NR	NR
eBMD	rs11242735	G	C	0.76	-0.02	0.002	8.4e-15	426824	0.24	0.00014592	NR	NR	NR
eBMD	rs12228756	G	A	0.93	-0.03	0.004	9.9e-15	426824	0.07	0.00011718	NR	NR	NR
eBMD	rs4666343	C	T	0.73	0.02	0.002	1.1e-14	426824	0.27	0.00015768	NR	NR	NR
eBMD	rs2174633	A	C	0.26	-0.02	0.002	1.1e-14	426824	0.26	0.00015392	NR	NR	NR
eBMD	rs13220896	G	A	0.96	0.04	0.005	1.2e-14	426824	0.04	0.00012288	NR	NR	NR
eBMD	rs1498507	A	C	0.54	0.01	0.002	1.2e-14	426824	0.46	4.968e-05	NR	NR	NR
eBMD	rs10835169	T	C	0.63	-0.01	0.002	1.3e-14	426824	0.37	4.662e-05	NR	NR	NR
eBMD	rs614802	A	G	0.68	-0.01	0.002	1.3e-14	426824	0.32	4.352e-05	NR	NR	NR
eBMD	rs6769511	T	C	0.69	-0.01	0.002	1.4e-14	426824	0.31	4.278e-05	NR	NR	NR
eBMD	rs3858202	A	C	0.4	-0.01	0.002	1.4e-14	426824	0.4	4.8e-05	NR	NR	NR
eBMD	rs61748861	C	A	0.99	-0.09	0.012	1.4e-14	426824	0.01	0.00016038	NR	NR	NR
eBMD	rs35881190	C	T	0.65	0.01	0.002	1.4e-14	426824	0.35	4.55e-05	NR	NR	NR
eBMD	rs314675	T	C	0.86	0.02	0.003	1.4e-14	426824	0.14	9.632e-05	NR	NR	NR
eBMD	rs56320441	T	C	0.91	-0.02	0.003	1.5e-14	426824	0.09	6.552e-05	NR	NR	NR
eBMD	rs73082474	A	C	0.98	0.05	0.006	1.6e-14	426824	0.02	9.8e-05	NR	NR	NR
eBMD	rs17351518	G	C	0.34	0.01	0.002	1.7e-14	426824	0.34	4.488e-05	NR	NR	NR
eBMD	rs17173698	G	A	0.97	-0.05	0.006	1.9e-14	426824	0.03	0.0001455	NR	NR	NR
eBMD	rs10407062	T	C	0.55	0.01	0.002	1.9e-14	426824	0.45	4.95e-05	NR	NR	NR
eBMD	rs1902177	C	T	0.42	-0.01	0.002	2e-14	426824	0.42	4.872e-05	NR	NR	NR
eBMD	rs3829849	C	T	0.63	-0.01	0.002	2e-14	426824	0.37	4.662e-05	NR	NR	NR
eBMD	rs6701977	A	G	0.87	0.02	0.003	2.1e-14	426824	0.13	9.048e-05	NR	NR	NR
eBMD	rs17537246	T	G	0.93	-0.03	0.004	2.1e-14	426824	0.07	0.00011718	NR	NR	NR
eBMD	rs4683184	G	A	0.36	-0.01	0.002	2.1e-14	426824	0.36	4.608e-05	NR	NR	NR
eBMD	rs36027301	C	T	0.94	-0.03	0.004	2.1e-14	426824	0.06	0.00010152	NR	NR	NR
eBMD	rs13336428	G	A	0.59	0.01	0.002	2.2e-14	426824	0.41	4.838e-05	NR	NR	NR
eBMD	rs767855	T	C	0.34	0.02	0.002	2.3e-14	426824	0.34	0.00017952	NR	NR	NR
eBMD	rs13072536	A	T	0.78	-0.02	0.002	2.4e-14	426824	0.22	0.00013728	NR	NR	NR
eBMD	rs437112	A	G	0.41	-0.01	0.002	2.6e-14	426824	0.41	4.838e-05	NR	NR	NR
eBMD	rs75077568	G	A	0.98	-0.05	0.006	2.6e-14	426824	0.02	9.8e-05	NR	NR	NR
eBMD	rs141892754	G	A	1	0.15	0.02	2.6e-14	426824	0	0	NR	NR	NR
eBMD	rs78150433	G	C	0.97	-0.04	0.006	2.8e-14	426824	0.03	9.312e-05	NR	NR	NR
eBMD	rs2530459	T	C	0.44	0.01	0.002	2.9e-14	426824	0.44	4.928e-05	NR	NR	NR
eBMD	rs557311052	T	C	0.99	0.09	0.012	3.2e-14	426824	0.01	0.00016038	NR	NR	NR
eBMD	rs2530394	C	T	0.34	-0.01	0.002	3.2e-14	426824	0.34	4.488e-05	NR	NR	NR
eBMD	rs7090615	T	C	0.38	-0.01	0.002	3.3e-14	426824	0.38	4.712e-05	NR	NR	NR
eBMD	rs6583866	T	A	0.46	0.01	0.002	4e-14	426824	0.46	4.968e-05	NR	NR	NR
eBMD	rs12323717	A	G	0.64	-0.01	0.002	4e-14	426824	0.36	4.608e-05	NR	NR	NR
eBMD	rs570639864	G	A	1	0.14	0.019	4e-14	426824	0	0	NR	NR	NR
eBMD	rs67820074	A	G	0.96	-0.03	0.005	4.1e-14	426824	0.04	6.912e-05	NR	NR	NR
eBMD	rs9532858	G	A	0.32	0.01	0.002	5.4e-14	426824	0.32	4.352e-05	NR	NR	NR
eBMD	rs9914258	C	T	0.56	-0.01	0.002	5.9e-14	426824	0.44	4.928e-05	NR	NR	NR
eBMD	rs11946517	G	C	0.42	0.01	0.002	6.1e-14	426824	0.42	4.872e-05	NR	NR	NR
eBMD	rs2038158	T	C	0.52	0.01	0.002	6.1e-14	426824	0.48	4.992e-05	NR	NR	NR
eBMD	rs1736213	T	G	0.44	0.01	0.002	6.4e-14	426824	0.44	4.928e-05	NR	NR	NR
eBMD	rs7117516	T	C	0.14	-0.02	0.003	6.5e-14	426824	0.14	9.632e-05	NR	NR	NR
eBMD	rs12379417	G	A	0.63	-0.01	0.002	7.1e-14	426824	0.37	4.662e-05	NR	NR	NR
eBMD	rs7991314	T	C	0.63	0.01	0.002	7.3e-14	426824	0.37	4.662e-05	NR	NR	NR
eBMD	rs2791559	A	G	0.56	-0.01	0.002	8.4e-14	426824	0.44	4.928e-05	NR	NR	NR
eBMD	rs191927852	G	T	0.98	0.05	0.007	8.4e-14	426824	0.02	9.8e-05	NR	NR	NR
eBMD	rs76287541	C	T	0.81	-0.02	0.002	8.5e-14	426824	0.19	0.00012312	NR	NR	NR
eBMD	rs1880842	A	G	0.28	0.01	0.002	8.7e-14	426824	0.28	4.032e-05	NR	NR	NR
eBMD	rs1022463	T	C	0.81	0.02	0.002	8.9e-14	426824	0.19	0.00012312	NR	NR	NR
eBMD	rs13303327	G	A	0.09	0.02	0.003	9e-14	426824	0.09	6.552e-05	NR	NR	NR
eBMD	rs140144628	G	C	0.99	-0.07	0.01	9e-14	426824	0.01	9.702e-05	NR	NR	NR
eBMD	rs9332407	T	C	0.53	-0.01	0.002	9.8e-14	426824	0.47	4.982e-05	NR	NR	NR
eBMD	rs67575951	A	C	0.93	0.03	0.004	1e-13	426824	0.07	0.00011718	NR	NR	NR
eBMD	rs62179714	G	C	0.72	0.01	0.002	1.1e-13	426824	0.28	4.032e-05	NR	NR	NR
eBMD	rs3847063	A	G	0.52	0.01	0.002	1.1e-13	426824	0.48	4.992e-05	NR	NR	NR
eBMD	rs11688492	T	C	0.54	0.01	0.002	1.3e-13	426824	0.46	4.968e-05	NR	NR	NR
eBMD	rs2745599	A	G	0.56	-0.01	0.002	1.3e-13	426824	0.44	4.928e-05	NR	NR	NR
eBMD	rs78817479	C	A	0.91	-0.03	0.003	1.3e-13	426824	0.09	0.00014742	NR	NR	NR
eBMD	rs6088855	C	T	0.8	-0.02	0.002	1.3e-13	426824	0.2	0.000128	NR	NR	NR
eBMD	rs13070996	G	T	0.72	0.01	0.002	1.4e-13	426824	0.28	4.032e-05	NR	NR	NR
eBMD	rs75587692	C	T	0.99	0.06	0.008	1.5e-13	426824	0.01	7.128e-05	NR	NR	NR
eBMD	rs7135535	G	A	0.55	0.01	0.002	1.5e-13	426824	0.45	4.95e-05	NR	NR	NR
eBMD	rs11643240	A	G	0.73	0.02	0.002	1.5e-13	426824	0.27	0.00015768	NR	NR	NR
eBMD	rs9378485	T	C	0.62	0.01	0.002	1.6e-13	426824	0.38	4.712e-05	NR	NR	NR
eBMD	rs9908318	G	T	0.69	-0.01	0.002	1.7e-13	426824	0.31	4.278e-05	NR	NR	NR
eBMD	rs8095921	G	A	0.78	-0.02	0.002	1.7e-13	426824	0.22	0.00013728	NR	NR	NR
eBMD	rs12206717	G	A	0.94	-0.03	0.004	1.8e-13	426824	0.06	0.00010152	NR	NR	NR
eBMD	rs4470366	T	A	0.42	-0.01	0.002	1.9e-13	426824	0.42	4.872e-05	NR	NR	NR
eBMD	rs28729182	A	T	0.89	-0.02	0.003	1.9e-13	426824	0.11	7.832e-05	NR	NR	NR
eBMD	rs78733883	G	A	0.95	-0.03	0.004	1.9e-13	426824	0.05	8.55e-05	NR	NR	NR
eBMD	rs7633119	T	C	0.67	0.01	0.002	2e-13	426824	0.33	4.422e-05	NR	NR	NR
eBMD	rs7236090	T	C	0.44	-0.01	0.002	2e-13	426824	0.44	4.928e-05	NR	NR	NR
eBMD	rs1779431	G	T	0.29	0.02	0.002	2.1e-13	426824	0.29	0.00016472	NR	NR	NR
eBMD	rs17479840	C	T	0.98	0.05	0.007	2.1e-13	426824	0.02	9.8e-05	NR	NR	NR
eBMD	rs12951408	T	C	0.44	0.01	0.002	2.1e-13	426824	0.44	4.928e-05	NR	NR	NR
eBMD	rs11731267	C	T	0.87	-0.02	0.003	2.2e-13	426824	0.13	9.048e-05	NR	NR	NR
eBMD	rs2153672	C	T	0.9	-0.02	0.003	2.5e-13	426824	0.1	7.2e-05	NR	NR	NR
eBMD	rs72703614	G	A	0.78	-0.01	0.002	2.6e-13	426824	0.22	3.432e-05	NR	NR	NR
eBMD	rs35988618	G	C	0.72	0.02	0.002	2.7e-13	426824	0.28	0.00016128	NR	NR	NR
eBMD	rs273594	G	C	0.33	0.01	0.002	2.7e-13	426824	0.33	4.422e-05	NR	NR	NR
eBMD	rs1767447	G	A	0.06	0.03	0.004	2.8e-13	426824	0.06	0.00010152	NR	NR	NR
eBMD	rs7762532	C	T	0.8	-0.02	0.002	2.9e-13	426824	0.2	0.000128	NR	NR	NR
eBMD	rs10817896	C	T	0.73	-0.02	0.002	2.9e-13	426824	0.27	0.00015768	NR	NR	NR
eBMD	rs113896694	C	T	0.88	0.02	0.003	2.9e-13	426824	0.12	8.448e-05	NR	NR	NR
eBMD	rs2227607	C	A	0.89	0.02	0.003	3e-13	426824	0.11	7.832e-05	NR	NR	NR
eBMD	rs4711750	T	A	0.5	-0.01	0.002	3.1e-13	426824	0.5	5e-05	NR	NR	NR
eBMD	rs2478777	C	T	0.16	-0.02	0.003	3.1e-13	426824	0.16	0.00010752	NR	NR	NR
eBMD	rs10084164	G	T	0.66	-0.01	0.002	3.6e-13	426824	0.34	4.488e-05	NR	NR	NR
eBMD	rs11238756	T	C	0.55	-0.01	0.002	3.6e-13	426824	0.45	4.95e-05	NR	NR	NR
eBMD	rs932203	G	A	0.52	-0.01	0.002	3.7e-13	426824	0.48	4.992e-05	NR	NR	NR
eBMD	rs1703492	A	C	0.31	-0.01	0.002	3.8e-13	426824	0.31	4.278e-05	NR	NR	NR
eBMD	rs2799098	G	A	0.18	-0.02	0.002	3.9e-13	426824	0.18	0.00011808	NR	NR	NR
eBMD	rs559693545	C	T	1	-0.16	0.023	3.9e-13	426824	0	0	NR	NR	NR
eBMD	rs914615	A	G	0.47	0.01	0.002	4e-13	426824	0.47	4.982e-05	NR	NR	NR
eBMD	rs62271373	T	A	0.94	-0.03	0.004	4e-13	426824	0.06	0.00010152	NR	NR	NR
eBMD	rs73260919	G	A	0.94	0.03	0.004	4.1e-13	426824	0.06	0.00010152	NR	NR	NR
eBMD	rs7681056	T	C	0.69	-0.01	0.002	4.2e-13	426824	0.31	4.278e-05	NR	NR	NR
eBMD	rs2442599	G	A	0.28	-0.02	0.002	4.2e-13	426824	0.28	0.00016128	NR	NR	NR
eBMD	rs11658168	A	G	0.36	-0.01	0.002	4.3e-13	426824	0.36	4.608e-05	NR	NR	NR
eBMD	rs34320498	C	A	0.83	0.02	0.002	4.9e-13	426824	0.17	0.00011288	NR	NR	NR
eBMD	rs6938004	C	T	0.41	0.01	0.002	5e-13	426824	0.41	4.838e-05	NR	NR	NR
eBMD	rs17249128	G	A	0.51	0.01	0.002	5.3e-13	426824	0.49	4.998e-05	NR	NR	NR
eBMD	rs2504101	A	G	0.42	0.01	0.002	6e-13	426824	0.42	4.872e-05	NR	NR	NR
eBMD	rs73203066	C	G	0.86	-0.02	0.003	6.2e-13	426824	0.14	9.632e-05	NR	NR	NR
eBMD	rs12135380	A	C	0.61	-0.01	0.002	6.4e-13	426824	0.39	4.758e-05	NR	NR	NR
eBMD	rs7504492	T	C	0.62	-0.01	0.002	6.5e-13	426824	0.38	4.712e-05	NR	NR	NR
eBMD	rs9509989	T	G	0.12	-0.02	0.003	6.6e-13	426824	0.12	8.448e-05	NR	NR	NR
eBMD	rs10746495	A	G	0.17	0.02	0.002	6.7e-13	426824	0.17	0.00011288	NR	NR	NR
eBMD	rs3901638	A	G	0.7	0.01	0.002	6.7e-13	426824	0.3	4.2e-05	NR	NR	NR
eBMD	rs3127084	G	A	0.48	0.01	0.002	6.9e-13	426824	0.48	4.992e-05	NR	NR	NR
eBMD	rs7679094	C	T	0.59	0.01	0.002	7e-13	426824	0.41	4.838e-05	NR	NR	NR
eBMD	rs4934253	G	A	0.92	-0.02	0.003	7.3e-13	426824	0.08	5.888e-05	NR	NR	NR
eBMD	rs11643303	A	C	0.88	-0.02	0.003	7.3e-13	426824	0.12	8.448e-05	NR	NR	NR
eBMD	rs933561	A	G	0.65	0.01	0.002	7.6e-13	426824	0.35	4.55e-05	NR	NR	NR
eBMD	rs1268119	T	C	0.28	-0.01	0.002	7.7e-13	426824	0.28	4.032e-05	NR	NR	NR
eBMD	rs4589253	T	C	0.6	0.01	0.002	7.8e-13	426824	0.4	4.8e-05	NR	NR	NR
eBMD	rs77431781	A	T	0.92	0.03	0.004	7.9e-13	426824	0.08	0.00013248	NR	NR	NR
eBMD	rs2375683	G	T	0.75	0.01	0.002	8.7e-13	426824	0.25	3.75e-05	NR	NR	NR
eBMD	rs150187724	C	A	0.98	-0.05	0.006	8.7e-13	426824	0.02	9.8e-05	NR	NR	NR
eBMD	7:120812727_G_C	G	C	1	0.19	0.027	9.1e-13	426824	0	0	NR	NR	NR
eBMD	rs4886659	A	G	0.28	-0.01	0.002	9.3e-13	426824	0.28	4.032e-05	NR	NR	NR
eBMD	rs76819935	T	C	0.94	-0.03	0.004	9.6e-13	426824	0.06	0.00010152	NR	NR	NR
eBMD	rs10059225	C	G	0.77	0.02	0.002	1e-12	426824	0.23	0.00014168	NR	NR	NR
eBMD	rs613223	T	C	0.68	0.01	0.002	1e-12	426824	0.32	4.352e-05	NR	NR	NR
eBMD	rs17302855	A	C	0.54	0.01	0.002	1.05e-12	362195	0.46	4.968e-05	NR	NR	NR
eBMD	rs56259139	C	T	0.91	0.02	0.003	1.2e-12	426824	0.09	6.552e-05	NR	NR	NR
eBMD	rs6664489	G	A	0.22	-0.01	0.002	1.3e-12	426824	0.22	3.432e-05	NR	NR	NR
eBMD	rs6544633	A	C	0.33	0.01	0.002	1.3e-12	426824	0.33	4.422e-05	NR	NR	NR
eBMD	rs2385450	C	A	0.33	-0.01	0.002	1.3e-12	426824	0.33	4.422e-05	NR	NR	NR
eBMD	rs141889567	T	A	1	0.23	0.034	1.3e-12	426824	0	0	NR	NR	NR
eBMD	rs137926455	A	G	0.98	0.05	0.007	1.3e-12	426824	0.02	9.8e-05	NR	NR	NR
eBMD	rs1110494	C	T	0.68	0.01	0.002	1.3e-12	426824	0.32	4.352e-05	NR	NR	NR
eBMD	rs79028154	C	T	0.95	-0.03	0.004	1.6e-12	426824	0.05	8.55e-05	NR	NR	NR
eBMD	rs61735998	G	T	0.97	-0.04	0.006	1.6e-12	426824	0.03	9.312e-05	NR	NR	NR
eBMD	rs142343894	G	C	1	0.1	0.015	1.7e-12	426824	0	0	NR	NR	NR
eBMD	rs1385504	T	A	0.86	0.02	0.003	1.7e-12	426824	0.14	9.632e-05	NR	NR	NR
eBMD	rs61758378	T	A	0.99	0.09	0.012	1.7e-12	426824	0.01	0.00016038	NR	NR	NR
eBMD	rs284200	C	T	0.63	0.01	0.002	1.8e-12	426824	0.37	4.662e-05	NR	NR	NR
eBMD	rs4871827	G	A	0.67	-0.01	0.002	1.8e-12	426824	0.33	4.422e-05	NR	NR	NR
eBMD	rs5754387	G	C	0.8	0.02	0.002	1.9e-12	426824	0.2	0.000128	NR	NR	NR
eBMD	rs62459989	C	T	0.82	-0.02	0.002	2.2e-12	426824	0.18	0.00011808	NR	NR	NR
eBMD	rs112073168	G	A	0.97	0.04	0.006	2.2e-12	426824	0.03	9.312e-05	NR	NR	NR
eBMD	rs74910854	A	G	0.93	0.02	0.004	2.3e-12	426824	0.07	5.208e-05	NR	NR	NR
eBMD	rs74331022	C	T	0.85	0.02	0.003	2.3e-12	426824	0.15	0.000102	NR	NR	NR
eBMD	rs7211043	A	G	0.3	-0.01	0.002	2.3e-12	426824	0.3	4.2e-05	NR	NR	NR
eBMD	rs113150176	T	C	0.96	-0.03	0.005	2.4e-12	426824	0.04	6.912e-05	NR	NR	NR
eBMD	rs77553148	C	T	0.91	-0.02	0.003	2.5e-12	426824	0.09	6.552e-05	NR	NR	NR
eBMD	rs72656010	T	C	0.87	-0.02	0.003	2.6e-12	426824	0.13	9.048e-05	NR	NR	NR
eBMD	rs4081747	G	T	0.38	0.01	0.002	2.7e-12	426824	0.38	4.712e-05	NR	NR	NR
eBMD	rs149082597	G	C	1	0.15	0.022	2.9e-12	426824	0	0	NR	NR	NR
eBMD	rs4945829	T	C	0.65	-0.01	0.002	3.2e-12	426824	0.35	4.55e-05	NR	NR	NR
eBMD	rs7949048	T	C	0.36	0.01	0.002	3.2e-12	426824	0.36	4.608e-05	NR	NR	NR
eBMD	rs17288588	A	G	0.76	-0.01	0.002	3.4e-12	426824	0.24	3.648e-05	NR	NR	NR
eBMD	rs11185677	G	A	0.84	0.02	0.003	3.4e-12	426824	0.16	0.00010752	NR	NR	NR
eBMD	rs10147522	A	C	0.66	-0.01	0.002	3.4e-12	426824	0.34	4.488e-05	NR	NR	NR
eBMD	rs1475120	G	A	0.45	-0.01	0.002	3.5e-12	426824	0.45	4.95e-05	NR	NR	NR
eBMD	rs71420186	G	A	0.93	0.03	0.004	3.6e-12	426824	0.07	0.00011718	NR	NR	NR
eBMD	rs28405309	C	T	0.51	0.01	0.002	3.6e-12	426824	0.49	4.998e-05	NR	NR	NR
eBMD	rs2722176	T	C	0.32	-0.01	0.002	3.8e-12	426824	0.32	4.352e-05	NR	NR	NR
eBMD	rs4918760	C	A	0.35	-0.01	0.002	4e-12	426824	0.35	4.55e-05	NR	NR	NR
eBMD	rs56940811	C	T	0.93	-0.03	0.004	4e-12	426824	0.07	0.00011718	NR	NR	NR
eBMD	rs747091	T	G	0.44	-0.01	0.002	4.1e-12	426824	0.44	4.928e-05	NR	NR	NR
eBMD	rs9974172	A	G	0.15	-0.02	0.003	4.3e-12	426824	0.15	0.000102	NR	NR	NR
eBMD	rs890074	G	A	0.52	-0.01	0.002	4.4e-12	426824	0.48	4.992e-05	NR	NR	NR
eBMD	rs6415968	C	T	0.55	-0.01	0.002	4.5e-12	426824	0.45	4.95e-05	NR	NR	NR
eBMD	rs9466056	A	G	0.38	-0.01	0.002	4.8e-12	426824	0.38	4.712e-05	NR	NR	NR
eBMD	rs10196674	A	G	0.68	0.01	0.002	4.9e-12	426824	0.32	4.352e-05	NR	NR	NR
eBMD	rs17034046	C	T	0.85	0.02	0.003	5.1e-12	426824	0.15	0.000102	NR	NR	NR
eBMD	rs182103652	C	T	1	0.23	0.034	5.8e-12	426824	0	0	NR	NR	NR
eBMD	rs11245388	T	G	0.43	-0.01	0.002	5.9e-12	426824	0.43	4.902e-05	NR	NR	NR
eBMD	rs10015974	A	G	0.24	0.01	0.002	6.1e-12	426824	0.24	3.648e-05	NR	NR	NR
eBMD	rs11675489	A	G	0.54	0.01	0.002	6.2e-12	426824	0.46	4.968e-05	NR	NR	NR
eBMD	rs7170637	G	A	0.84	0.02	0.003	6.5e-12	426824	0.16	0.00010752	NR	NR	NR
eBMD	rs112745054	T	G	0.95	0.03	0.004	6.6e-12	426824	0.05	8.55e-05	NR	NR	NR
eBMD	rs2737207	C	A	0.44	0.01	0.002	6.6e-12	426824	0.44	4.928e-05	NR	NR	NR
eBMD	rs35329209	T	C	0.92	-0.02	0.003	6.8e-12	426824	0.08	5.888e-05	NR	NR	NR
eBMD	rs12943370	T	C	0.34	-0.01	0.002	6.8e-12	426824	0.34	4.488e-05	NR	NR	NR
eBMD	rs77216612	A	G	0.71	-0.01	0.002	6.9e-12	426824	0.29	4.118e-05	NR	NR	NR
eBMD	rs34804482	T	C	0.97	0.04	0.006	7e-12	426824	0.03	9.312e-05	NR	NR	NR
eBMD	rs2471032	C	G	0.86	-0.02	0.003	7e-12	426824	0.14	9.632e-05	NR	NR	NR
eBMD	rs4964511	T	C	0.49	0.01	0.002	7.7e-12	426824	0.49	4.998e-05	NR	NR	NR
eBMD	rs563406543	C	G	0.99	0.07	0.01	8.1e-12	426824	0.01	9.702e-05	NR	NR	NR
eBMD	rs36010930	T	C	0.72	-0.01	0.002	8.1e-12	426824	0.28	4.032e-05	NR	NR	NR
eBMD	rs7902460	T	A	0.43	-0.01	0.002	8.7e-12	426824	0.43	4.902e-05	NR	NR	NR
eBMD	rs210374	A	T	0.27	-0.01	0.002	8.7e-12	426824	0.27	3.942e-05	NR	NR	NR
eBMD	rs2546984	T	A	0.22	0.01	0.002	9e-12	426824	0.22	3.432e-05	NR	NR	NR
eBMD	rs61578783	G	A	0.84	0.02	0.003	9.6e-12	426824	0.16	0.00010752	NR	NR	NR
eBMD	rs12938040	G	A	0.96	-0.03	0.005	9.8e-12	426824	0.04	6.912e-05	NR	NR	NR
eBMD	rs180077	C	A	0.33	-0.01	0.002	9.8e-12	426824	0.33	4.422e-05	NR	NR	NR
eBMD	rs7147577	G	A	0.63	0.01	0.002	9.9e-12	426824	0.37	4.662e-05	NR	NR	NR
eBMD	rs9927137	A	G	0.52	0.01	0.002	1e-11	426824	0.48	4.992e-05	NR	NR	NR
eBMD	rs630539	C	T	0.05	-0.03	0.004	1.1e-11	426824	0.05	8.55e-05	NR	NR	NR
eBMD	rs560152536	C	T	0.99	-0.08	0.011	1.2e-11	426824	0.01	0.00012672	NR	NR	NR
eBMD	rs11754632	C	G	0.51	-0.01	0.002	1.2e-11	426824	0.49	4.998e-05	NR	NR	NR
eBMD	rs4868145	T	C	0.59	-0.01	0.002	1.3e-11	426824	0.41	4.838e-05	NR	NR	NR
eBMD	rs11231740	C	T	0.52	0.01	0.002	1.3e-11	426824	0.48	4.992e-05	NR	NR	NR
eBMD	rs11615765	T	C	0.89	0.02	0.003	1.3e-11	426824	0.11	7.832e-05	NR	NR	NR
eBMD	rs13384908	G	A	0.8	-0.01	0.002	1.4e-11	426824	0.2	3.2e-05	NR	NR	NR
eBMD	rs833823	A	G	0.03	0.04	0.006	1.4e-11	426824	0.03	9.312e-05	NR	NR	NR
eBMD	rs139326808	G	C	0.99	0.06	0.009	1.4e-11	426824	0.01	7.128e-05	NR	NR	NR
eBMD	rs73238169	G	A	0.87	0.02	0.003	1.5e-11	426824	0.13	9.048e-05	NR	NR	NR
eBMD	rs60574493	G	A	0.86	-0.02	0.003	1.5e-11	426824	0.14	9.632e-05	NR	NR	NR
eBMD	rs147176253	G	A	0.94	0.02	0.004	1.6e-11	426824	0.06	4.512e-05	NR	NR	NR
eBMD	rs34308190	T	C	0.94	-0.03	0.004	1.7e-11	426824	0.06	0.00010152	NR	NR	NR
eBMD	rs28451064	G	A	0.87	0.02	0.003	1.7e-11	426824	0.13	9.048e-05	NR	NR	NR
eBMD	rs17166182	C	A	0.63	0.01	0.002	1.8e-11	426824	0.37	4.662e-05	NR	NR	NR
eBMD	rs11719201	C	T	0.75	0.01	0.002	1.9e-11	426824	0.25	3.75e-05	NR	NR	NR
eBMD	rs76504223	A	T	0.91	0.02	0.003	1.9e-11	426824	0.09	6.552e-05	NR	NR	NR
eBMD	rs66906321	T	C	0.18	-0.02	0.002	2e-11	426824	0.18	0.00011808	NR	NR	NR
eBMD	rs17733713	G	A	0.89	-0.02	0.003	2e-11	426824	0.11	7.832e-05	NR	NR	NR
eBMD	rs45573936	T	C	0.97	0.04	0.006	2.1e-11	426824	0.03	9.312e-05	NR	NR	NR
eBMD	rs11679303	C	T	0.78	0.01	0.002	2.3e-11	426824	0.22	3.432e-05	NR	NR	NR
eBMD	rs7961920	C	T	0.86	0.02	0.003	2.3e-11	426824	0.14	9.632e-05	NR	NR	NR
eBMD	rs115814778	G	A	0.99	0.05	0.008	2.4e-11	426824	0.01	4.95e-05	NR	NR	NR
eBMD	rs6566169	A	C	0.49	-0.01	0.002	2.5e-11	426824	0.49	4.998e-05	NR	NR	NR
eBMD	rs11670562	T	C	0.74	-0.01	0.002	2.5e-11	426824	0.26	3.848e-05	NR	NR	NR
eBMD	rs1358836	A	T	0.8	-0.02	0.002	2.6e-11	426824	0.2	0.000128	NR	NR	NR
eBMD	rs1844776	T	C	0.41	-0.01	0.002	2.6e-11	426824	0.41	4.838e-05	NR	NR	NR
eBMD	rs2647978	C	A	0.71	0.01	0.002	2.6e-11	426824	0.29	4.118e-05	NR	NR	NR
eBMD	rs11078776	A	T	0.55	-0.01	0.002	2.6e-11	426824	0.45	4.95e-05	NR	NR	NR
eBMD	rs11743474	A	C	0.84	0.02	0.003	2.8e-11	426824	0.16	0.00010752	NR	NR	NR
eBMD	rs7186061	A	C	0.15	-0.02	0.003	2.8e-11	426824	0.15	0.000102	NR	NR	NR
eBMD	rs2229768	T	C	0.76	0.01	0.002	2.9e-11	426824	0.24	3.648e-05	NR	NR	NR
eBMD	rs1188292	C	G	0.17	-0.02	0.002	2.9e-11	426824	0.17	0.00011288	NR	NR	NR
eBMD	rs45595933	G	A	0.83	-0.02	0.002	3.1e-11	426824	0.17	0.00011288	NR	NR	NR
eBMD	rs10045962	C	T	0.65	-0.01	0.002	3.2e-11	426824	0.35	4.55e-05	NR	NR	NR
eBMD	rs680386	G	T	0.82	-0.02	0.002	3.4e-11	426824	0.18	0.00011808	NR	NR	NR
eBMD	rs144996521	G	A	1	0.15	0.024	3.4e-11	426824	0	0	NR	NR	NR
eBMD	rs805770	C	T	0.61	-0.01	0.002	3.4e-11	426824	0.39	4.758e-05	NR	NR	NR
eBMD	rs17773169	C	A	0.62	0.01	0.002	3.7e-11	426824	0.38	4.712e-05	NR	NR	NR
eBMD	rs913257	G	A	0.54	0.01	0.002	4e-11	426824	0.46	4.968e-05	NR	NR	NR
eBMD	rs3763745	A	C	0.75	-0.01	0.002	4e-11	426824	0.25	3.75e-05	NR	NR	NR
eBMD	rs79163323	C	T	0.97	-0.03	0.005	4.1e-11	426824	0.03	5.238e-05	NR	NR	NR
eBMD	rs737534	A	G	0.81	0.02	0.002	4.3e-11	426824	0.19	0.00012312	NR	NR	NR
eBMD	rs117026123	C	T	0.96	0.03	0.005	4.4e-11	426824	0.04	6.912e-05	NR	NR	NR
eBMD	rs56253836	A	G	0.59	0.01	0.002	5e-11	426824	0.41	4.838e-05	NR	NR	NR
eBMD	rs28732148	C	G	0.93	-0.02	0.004	5.1e-11	426824	0.07	5.208e-05	NR	NR	NR
eBMD	rs11259979	C	T	0.69	0.01	0.002	5.2e-11	426824	0.31	4.278e-05	NR	NR	NR
eBMD	rs10878984	C	T	0.66	0.01	0.002	5.5e-11	426824	0.34	4.488e-05	NR	NR	NR
eBMD	rs167024	C	T	0.57	0.01	0.002	5.6e-11	426824	0.43	4.902e-05	NR	NR	NR
eBMD	rs785836	C	T	0.65	-0.01	0.002	5.6e-11	426824	0.35	4.55e-05	NR	NR	NR
eBMD	rs57696383	A	G	0.52	0.01	0.002	5.6e-11	426824	0.48	4.992e-05	NR	NR	NR
eBMD	rs4450871	A	G	0.56	-0.01	0.002	5.7e-11	426824	0.44	4.928e-05	NR	NR	NR
eBMD	rs1661725	T	C	0.62	-0.01	0.002	5.8e-11	426824	0.38	4.712e-05	NR	NR	NR
eBMD	rs73156468	G	T	0.86	0.02	0.003	6e-11	426824	0.14	9.632e-05	NR	NR	NR
eBMD	rs2271483	T	C	0.56	-0.01	0.002	6.1e-11	426824	0.44	4.928e-05	NR	NR	NR
eBMD	rs2218069	A	G	0.32	0.01	0.002	6.3e-11	426824	0.32	4.352e-05	NR	NR	NR
eBMD	rs71330619	A	G	0.95	-0.03	0.004	6.6e-11	426824	0.05	8.55e-05	NR	NR	NR
eBMD	rs62427108	C	T	0.94	0.03	0.004	6.7e-11	426824	0.06	0.00010152	NR	NR	NR
eBMD	rs1293672	A	G	0.12	-0.02	0.003	7.2e-11	426824	0.12	8.448e-05	NR	NR	NR
eBMD	rs564979	T	C	0.16	0.02	0.003	7.4e-11	426824	0.16	0.00010752	NR	NR	NR
eBMD	rs4909323	G	T	0.61	-0.01	0.002	7.4e-11	426824	0.39	4.758e-05	NR	NR	NR
eBMD	rs6542920	A	G	0.35	-0.01	0.002	7.9e-11	426824	0.35	4.55e-05	NR	NR	NR
eBMD	rs851320	G	A	0.22	-0.01	0.002	8e-11	426824	0.22	3.432e-05	NR	NR	NR
eBMD	rs11677953	G	A	0.6	-0.01	0.002	8e-11	426824	0.4	4.8e-05	NR	NR	NR
eBMD	rs10196726	A	G	0.23	0.01	0.002	8.1e-11	426824	0.23	3.542e-05	NR	NR	NR
eBMD	rs146317210	G	T	0.99	-0.06	0.01	8.2e-11	426824	0.01	7.128e-05	NR	NR	NR
eBMD	rs6672925	G	A	0.27	0.01	0.002	8.4e-11	426824	0.27	3.942e-05	NR	NR	NR
eBMD	rs13138431	A	T	0.74	0.01	0.002	8.4e-11	426824	0.26	3.848e-05	NR	NR	NR
eBMD	rs10948100	G	C	0.37	-0.01	0.002	8.7e-11	426824	0.37	4.662e-05	NR	NR	NR
eBMD	rs72840032	C	T	0.96	-0.03	0.004	8.7e-11	426824	0.04	6.912e-05	NR	NR	NR
eBMD	rs1462151	G	C	0.85	0.02	0.003	9.2e-11	426824	0.15	0.000102	NR	NR	NR
eBMD	rs4676276	C	A	0.49	0.01	0.002	9.3e-11	426824	0.49	4.998e-05	NR	NR	NR
eBMD	rs6129493	A	G	0.72	0.01	0.002	9.4e-11	426824	0.28	4.032e-05	NR	NR	NR
eBMD	rs536574218	T	C	1	0.16	0.025	9.8e-11	426824	0	0	NR	NR	NR
eBMD	rs189448695	A	G	1	-0.12	0.018	9.9e-11	426824	0	0	NR	NR	NR
eBMD	rs8121146	C	A	0.46	0.01	0.002	1e-10	426824	0.46	4.968e-05	NR	NR	NR
eBMD	rs1353171	G	C	0.33	-0.01	0.002	1.1e-10	426824	0.33	4.422e-05	NR	NR	NR
eBMD	rs9626436	C	T	0.87	-0.02	0.003	1.1e-10	426824	0.13	9.048e-05	NR	NR	NR
eBMD	rs798545	C	T	0.7	-0.01	0.002	1.2e-10	426824	0.3	4.2e-05	NR	NR	NR
eBMD	rs6467366	C	T	0.8	-0.01	0.002	1.2e-10	426824	0.2	3.2e-05	NR	NR	NR
eBMD	rs7121378	T	C	0.12	-0.02	0.003	1.2e-10	426824	0.12	8.448e-05	NR	NR	NR
eBMD	rs4149083	A	T	0.84	-0.02	0.003	1.2e-10	426824	0.16	0.00010752	NR	NR	NR
eBMD	rs11631075	G	A	0.44	0.01	0.002	1.2e-10	426824	0.44	4.928e-05	NR	NR	NR
eBMD	rs77420750	C	A	0.7	-0.01	0.002	1.2e-10	426824	0.3	4.2e-05	NR	NR	NR
eBMD	rs7274697	G	C	0.92	-0.02	0.003	1.2e-10	426824	0.08	5.888e-05	NR	NR	NR
eBMD	rs6711976	T	A	0.67	0.01	0.002	1.3e-10	426824	0.33	4.422e-05	NR	NR	NR
eBMD	rs4880735	G	T	0.81	-0.02	0.002	1.3e-10	426824	0.19	0.00012312	NR	NR	NR
eBMD	rs12214204	A	G	0.83	0.02	0.002	1.4e-10	426824	0.17	0.00011288	NR	NR	NR
eBMD	rs17278798	G	C	0.63	-0.01	0.002	1.4e-10	426824	0.37	4.662e-05	NR	NR	NR
eBMD	rs346588	A	G	0.83	0.02	0.002	1.4e-10	426824	0.17	0.00011288	NR	NR	NR
eBMD	rs6006426	G	A	0.46	0.01	0.002	1.4e-10	426824	0.46	4.968e-05	NR	NR	NR
eBMD	rs67758468	A	G	0.76	-0.01	0.002	1.5e-10	426824	0.24	3.648e-05	NR	NR	NR
eBMD	rs2296028	G	C	0.83	0.02	0.002	1.5e-10	426824	0.17	0.00011288	NR	NR	NR
eBMD	rs12756373	A	C	0.91	-0.02	0.003	1.6e-10	426824	0.09	6.552e-05	NR	NR	NR
eBMD	rs6861681	G	A	0.7	-0.01	0.002	1.6e-10	426824	0.3	4.2e-05	NR	NR	NR
eBMD	rs381349	G	A	0.89	0.02	0.003	1.6e-10	426824	0.11	7.832e-05	NR	NR	NR
eBMD	rs1145656	C	A	0.17	-0.01	0.002	1.8e-10	426824	0.17	2.822e-05	NR	NR	NR
eBMD	rs12855887	A	G	0.52	-0.01	0.002	1.8e-10	426824	0.48	4.992e-05	NR	NR	NR
eBMD	rs2925049	C	A	0.53	0.01	0.002	1.8e-10	426824	0.47	4.982e-05	NR	NR	NR
eBMD	rs2155572	G	T	0.42	0.01	0.002	1.9e-10	426824	0.42	4.872e-05	NR	NR	NR
eBMD	rs8132680	T	C	0.76	-0.01	0.002	1.9e-10	426824	0.24	3.648e-05	NR	NR	NR
eBMD	rs3775770	C	T	0.7	0.01	0.002	2e-10	426824	0.3	4.2e-05	NR	NR	NR
eBMD	rs13267351	C	T	0.83	-0.02	0.003	2e-10	426824	0.17	0.00011288	NR	NR	NR
eBMD	rs9901257	G	C	0.57	0.01	0.002	2e-10	426824	0.43	4.902e-05	NR	NR	NR
eBMD	rs59455052	C	T	0.69	0.01	0.002	2.1e-10	426824	0.31	4.278e-05	NR	NR	NR
eBMD	rs7000279	C	T	0.73	-0.01	0.002	2.1e-10	426824	0.27	3.942e-05	NR	NR	NR
eBMD	rs3783449	G	A	0.9	0.02	0.003	2.1e-10	426824	0.1	7.2e-05	NR	NR	NR
eBMD	rs2406255	T	C	0.81	0.01	0.002	2.2e-10	426824	0.19	3.078e-05	NR	NR	NR
eBMD	rs2624834	G	T	0.19	0.01	0.002	2.4e-10	426824	0.19	3.078e-05	NR	NR	NR
eBMD	rs12956326	A	C	0.72	-0.01	0.002	2.4e-10	426824	0.28	4.032e-05	NR	NR	NR
eBMD	rs7694707	A	G	0.38	0.01	0.002	2.5e-10	426824	0.38	4.712e-05	NR	NR	NR
eBMD	rs12534970	A	G	0.51	-0.01	0.002	2.7e-10	426824	0.49	4.998e-05	NR	NR	NR
eBMD	rs73479996	G	A	0.93	0.02	0.004	2.8e-10	426824	0.07	5.208e-05	NR	NR	NR
eBMD	rs34811474	G	A	0.77	0.01	0.002	2.9e-10	426824	0.23	3.542e-05	NR	NR	NR
eBMD	rs7931899	C	T	0.54	-0.01	0.002	3.1e-10	426824	0.46	4.968e-05	NR	NR	NR
eBMD	rs5933080	T	C	0.75	0.01	0.002	3.14e-10	361963	0.25	3.75e-05	NR	NR	NR
eBMD	rs547251	C	G	0.34	-0.01	0.002	3.4e-10	426824	0.34	4.488e-05	NR	NR	NR
eBMD	rs1111258	G	A	0.4	-0.01	0.002	3.4e-10	426824	0.4	4.8e-05	NR	NR	NR
eBMD	rs11858857	G	A	0.93	-0.02	0.004	3.4e-10	426824	0.07	5.208e-05	NR	NR	NR
eBMD	rs35966827	C	T	0.97	-0.03	0.006	3.5e-10	426824	0.03	5.238e-05	NR	NR	NR
eBMD	rs6912283	G	A	0.44	0.01	0.002	3.8e-10	426824	0.44	4.928e-05	NR	NR	NR
eBMD	rs10835483	G	T	0.87	0.02	0.003	3.8e-10	426824	0.13	9.048e-05	NR	NR	NR
eBMD	rs72644599	C	G	0.96	0.03	0.005	3.9e-10	426824	0.04	6.912e-05	NR	NR	NR
eBMD	rs9975345	T	C	0.46	0.01	0.002	4.1e-10	426824	0.46	4.968e-05	NR	NR	NR
eBMD	rs72813180	C	G	0.85	0.02	0.003	4.3e-10	426824	0.15	0.000102	NR	NR	NR
eBMD	rs56087288	G	A	0.69	0.01	0.002	4.4e-10	426824	0.31	4.278e-05	NR	NR	NR
eBMD	rs6985616	A	G	0.56	-0.01	0.002	4.5e-10	426824	0.44	4.928e-05	NR	NR	NR
eBMD	rs34233878	T	C	0.9	0.02	0.003	4.5e-10	426824	0.1	7.2e-05	NR	NR	NR
eBMD	rs11601792	A	G	0.9	0.02	0.003	4.7e-10	426824	0.1	7.2e-05	NR	NR	NR
eBMD	rs34587622	C	T	0.89	0.02	0.003	4.7e-10	426824	0.11	7.832e-05	NR	NR	NR
eBMD	rs2551769	G	A	0.71	-0.01	0.002	4.9e-10	426824	0.29	4.118e-05	NR	NR	NR
eBMD	rs11079166	T	C	0.58	-0.01	0.002	4.9e-10	426824	0.42	4.872e-05	NR	NR	NR
eBMD	rs1689583	T	C	0.16	-0.02	0.003	5e-10	426824	0.16	0.00010752	NR	NR	NR
eBMD	rs2938697	T	C	0.29	0.01	0.002	5.3e-10	426824	0.29	4.118e-05	NR	NR	NR
eBMD	rs1609829	T	C	0.3	0.01	0.002	5.4e-10	426824	0.3	4.2e-05	NR	NR	NR
eBMD	rs6449774	G	A	0.45	-0.01	0.002	5.5e-10	426824	0.45	4.95e-05	NR	NR	NR
eBMD	rs6930181	A	T	0.54	0.01	0.002	5.5e-10	426824	0.46	4.968e-05	NR	NR	NR
eBMD	rs2239200	T	C	0.91	0.02	0.003	5.5e-10	426824	0.09	6.552e-05	NR	NR	NR
eBMD	rs1229984	T	C	0.02	0.04	0.006	5.6e-10	426824	0.02	6.272e-05	NR	NR	NR
eBMD	rs78034425	C	T	0.92	-0.02	0.003	5.7e-10	426824	0.08	5.888e-05	NR	NR	NR
eBMD	rs149053406	C	G	0.97	-0.03	0.005	5.7e-10	426824	0.03	5.238e-05	NR	NR	NR
eBMD	rs163433	T	C	0.5	-0.01	0.002	5.8e-10	426824	0.5	5e-05	NR	NR	NR
eBMD	rs10740059	G	A	0.59	-0.01	0.002	6e-10	426824	0.41	4.838e-05	NR	NR	NR
eBMD	rs79999320	G	A	0.91	-0.02	0.003	6e-10	426824	0.09	6.552e-05	NR	NR	NR
eBMD	rs6761320	C	T	0.57	-0.01	0.002	6.1e-10	426824	0.43	4.902e-05	NR	NR	NR
eBMD	rs10245353	C	A	0.81	-0.01	0.002	6.4e-10	426824	0.19	3.078e-05	NR	NR	NR
eBMD	rs11712061	C	T	0.43	-0.01	0.002	6.5e-10	426824	0.43	4.902e-05	NR	NR	NR
eBMD	rs76210166	C	T	0.8	0.01	0.002	6.5e-10	426824	0.2	3.2e-05	NR	NR	NR
eBMD	rs171835	G	A	0.77	-0.01	0.002	6.8e-10	426824	0.23	3.542e-05	NR	NR	NR
eBMD	rs8104679	T	C	0.78	0.01	0.002	6.9e-10	426824	0.22	3.432e-05	NR	NR	NR
eBMD	rs111785286	A	T	0.95	-0.03	0.004	7.1e-10	426824	0.05	8.55e-05	NR	NR	NR
eBMD	rs660240	T	C	0.22	0.01	0.002	7.5e-10	426824	0.22	3.432e-05	NR	NR	NR
eBMD	rs10473868	G	A	0.57	0.01	0.002	7.6e-10	426824	0.43	4.902e-05	NR	NR	NR
eBMD	rs67820526	G	A	0.82	-0.01	0.002	7.6e-10	426824	0.18	2.952e-05	NR	NR	NR
eBMD	rs56389497	T	A	0.85	0.02	0.003	8.3e-10	426824	0.15	0.000102	NR	NR	NR
eBMD	rs2432236	G	A	0.46	0.01	0.002	8.8e-10	426824	0.46	4.968e-05	NR	NR	NR
eBMD	rs12958048	A	G	0.33	-0.01	0.002	9.4e-10	426824	0.33	4.422e-05	NR	NR	NR
eBMD	rs6421572	A	C	0.1	-0.02	0.003	9.5e-10	426824	0.1	7.2e-05	NR	NR	NR
eBMD	rs10920352	T	C	0.58	-0.01	0.002	9.7e-10	426824	0.42	4.872e-05	NR	NR	NR
eBMD	rs2813495	G	C	0.22	-0.01	0.002	9.8e-10	426824	0.22	3.432e-05	NR	NR	NR
eBMD	rs11142400	G	A	0.67	-0.01	0.002	1e-09	426824	0.33	4.422e-05	NR	NR	NR
eBMD	rs4778075	C	T	0.8	-0.01	0.002	1e-09	426824	0.2	3.2e-05	NR	NR	NR
eBMD	rs10405373	A	T	0.9	0.02	0.003	1e-09	426824	0.1	7.2e-05	NR	NR	NR
eBMD	rs142186557	G	A	0.98	-0.04	0.007	1.1e-09	426824	0.02	6.272e-05	NR	NR	NR
eBMD	rs7943117	A	T	0.89	0.02	0.003	1.2e-09	426824	0.11	7.832e-05	NR	NR	NR
eBMD	rs8070737	G	T	0.82	-0.01	0.002	1.2e-09	426824	0.18	2.952e-05	NR	NR	NR
eBMD	rs6784925	C	T	0.45	0.01	0.002	1.3e-09	426824	0.45	4.95e-05	NR	NR	NR
eBMD	rs138273782	A	G	1	-0.08	0.013	1.3e-09	426824	0	0	NR	NR	NR
eBMD	rs740753	T	C	0.95	-0.03	0.004	1.3e-09	426824	0.05	8.55e-05	NR	NR	NR
eBMD	rs12769962	G	C	0.85	0.01	0.003	1.4e-09	426824	0.15	2.55e-05	NR	NR	NR
eBMD	rs56031625	C	G	0.8	0.01	0.002	1.4e-09	426824	0.2	3.2e-05	NR	NR	NR
eBMD	rs4535826	A	G	0.78	0.01	0.002	1.5e-09	426824	0.22	3.432e-05	NR	NR	NR
eBMD	rs327102	T	C	0.86	-0.02	0.003	1.6e-09	426824	0.14	9.632e-05	NR	NR	NR
eBMD	rs61998565	G	A	0.85	0.02	0.003	1.6e-09	426824	0.15	0.000102	NR	NR	NR
eBMD	rs11587434	G	A	0.74	-0.01	0.002	1.8e-09	426824	0.26	3.848e-05	NR	NR	NR
eBMD	rs114621605	G	A	0.98	0.04	0.006	1.8e-09	426824	0.02	6.272e-05	NR	NR	NR
eBMD	rs1897468	C	T	0.29	0.01	0.002	1.8e-09	426824	0.29	4.118e-05	NR	NR	NR
eBMD	rs10849492	A	G	0.81	-0.01	0.002	1.8e-09	426824	0.19	3.078e-05	NR	NR	NR
eBMD	rs945508	T	C	0.47	-0.01	0.002	1.9e-09	426824	0.47	4.982e-05	NR	NR	NR
eBMD	rs116587722	T	C	0.94	0.02	0.004	1.9e-09	426824	0.06	4.512e-05	NR	NR	NR
eBMD	rs2354413	C	G	0.6	-0.01	0.002	2e-09	426824	0.4	4.8e-05	NR	NR	NR
eBMD	rs13225158	G	A	0.65	0.01	0.002	2.1e-09	426824	0.35	4.55e-05	NR	NR	NR
eBMD	rs478438	G	A	0.91	0.02	0.003	2.1e-09	426824	0.09	6.552e-05	NR	NR	NR
eBMD	rs34365165	G	A	0.8	0.01	0.002	2.1e-09	426824	0.2	3.2e-05	NR	NR	NR
eBMD	rs10142836	A	G	0.69	-0.01	0.002	2.2e-09	426824	0.31	4.278e-05	NR	NR	NR
eBMD	rs12616772	A	C	0.35	0.01	0.002	2.3e-09	426824	0.35	4.55e-05	NR	NR	NR
eBMD	rs113880644	C	T	0.93	0.02	0.004	2.3e-09	426824	0.07	5.208e-05	NR	NR	NR
eBMD	rs35717986	G	A	0.95	-0.02	0.004	2.3e-09	426824	0.05	3.8e-05	NR	NR	NR
eBMD	rs1777277	C	A	0.55	0.01	0.002	2.4e-09	426824	0.45	4.95e-05	NR	NR	NR
eBMD	rs199281	T	C	0.15	-0.02	0.003	2.5e-09	426824	0.15	0.000102	NR	NR	NR
eBMD	rs140191063	G	A	1	-0.12	0.02	2.5e-09	426824	0	0	NR	NR	NR
eBMD	rs1983853	C	T	0.89	-0.02	0.003	2.6e-09	426824	0.11	7.832e-05	NR	NR	NR
eBMD	rs116169065	G	A	0.84	0.02	0.003	2.6e-09	426824	0.16	0.00010752	NR	NR	NR
eBMD	rs10493130	G	A	0.68	-0.01	0.002	2.7e-09	426824	0.32	4.352e-05	NR	NR	NR
eBMD	rs605228	C	T	0.34	0.01	0.002	2.7e-09	426824	0.34	4.488e-05	NR	NR	NR
eBMD	rs1538658	C	T	0.82	-0.01	0.002	2.8e-09	426824	0.18	2.952e-05	NR	NR	NR
eBMD	rs112900993	C	G	0.73	-0.01	0.002	2.9e-09	426824	0.27	3.942e-05	NR	NR	NR
eBMD	rs3751745	T	G	0.91	-0.02	0.003	3.1e-09	426824	0.09	6.552e-05	NR	NR	NR
eBMD	rs4532510	T	C	0.5	0.01	0.002	3.2e-09	426824	0.5	5e-05	NR	NR	NR
eBMD	rs4075018	G	A	0.79	-0.01	0.002	3.3e-09	426824	0.21	3.318e-05	NR	NR	NR
eBMD	rs12673062	G	A	0.78	-0.01	0.002	3.3e-09	426824	0.22	3.432e-05	NR	NR	NR
eBMD	rs722526	A	C	0.49	-0.01	0.002	3.4e-09	426824	0.49	4.998e-05	NR	NR	NR
eBMD	rs11792038	C	T	0.87	0.02	0.003	3.6e-09	426824	0.13	9.048e-05	NR	NR	NR
eBMD	rs6476491	G	A	0.79	0.01	0.002	3.6e-09	426824	0.21	3.318e-05	NR	NR	NR
eBMD	rs17033059	A	G	0.84	0.02	0.002	3.7e-09	426824	0.16	0.00010752	NR	NR	NR
eBMD	rs33949355	G	A	0.47	-0.01	0.002	3.8e-09	426824	0.47	4.982e-05	NR	NR	NR
eBMD	rs6794670	C	G	0.8	0.01	0.002	4e-09	426824	0.2	3.2e-05	NR	NR	NR
eBMD	rs8052826	A	G	0.21	0.01	0.002	4.5e-09	426824	0.21	3.318e-05	NR	NR	NR
eBMD	rs12325187	C	G	0.74	-0.01	0.002	4.8e-09	426824	0.26	3.848e-05	NR	NR	NR
eBMD	rs10732635	T	G	0.56	0.01	0.002	4.9e-09	426824	0.44	4.928e-05	NR	NR	NR
eBMD	rs36066545	G	A	0.88	-0.02	0.003	5.6e-09	426824	0.12	8.448e-05	NR	NR	NR
eBMD	rs12042197	G	A	0.76	0.01	0.002	5.6e-09	426824	0.24	3.648e-05	NR	NR	NR
eBMD	rs4264571	T	C	0.7	0.01	0.002	5.7e-09	426824	0.3	4.2e-05	NR	NR	NR
eBMD	rs142097791	G	A	1	0.17	0.029	6.6e-09	426824	0	0	NR	NR	NR
eBMD	rs118172483	C	A	0.96	-0.02	0.004	7.1e-09	426824	0.04	3.072e-05	NR	NR	NR
eBMD	rs12034786	A	T	0.76	0.01	0.002	7.3e-09	426824	0.24	3.648e-05	NR	NR	NR
eBMD	rs7820881	G	A	0.62	-0.01	0.002	7.5e-09	426824	0.38	4.712e-05	NR	NR	NR
eBMD	rs3136302	G	C	0.45	-0.01	0.002	9.4e-09	426824	0.45	4.95e-05	NR	NR	NR
eBMD	rs760938	C	A	0.44	0.01	0.002	1e-08	426824	0.44	4.928e-05	NR	NR	NR
eBMD	rs116504838	G	A	0.97	-0.03	0.006	1.1e-08	426824	0.03	5.238e-05	NR	NR	NR
eBMD	rs56283745	G	A	0.79	-0.01	0.002	1.1e-08	426824	0.21	3.318e-05	NR	NR	NR
eBMD	rs12080074	A	C	0.35	0.01	0.002	1.2e-08	426824	0.35	4.55e-05	NR	NR	NR
eBMD	rs12487905	T	C	0.79	-0.01	0.002	1.2e-08	426824	0.21	3.318e-05	NR	NR	NR
eBMD	rs7789097	C	A	0.85	0.01	0.003	1.2e-08	426824	0.15	2.55e-05	NR	NR	NR
eBMD	rs772843886	G	C	1	0.2	0.033	1.3e-08	426824	0	0	NR	NR	NR
eBMD	rs1441165	A	G	0.47	-0.01	0.002	1.6e-08	426824	0.47	4.982e-05	NR	NR	NR
eBMD	rs7632937	T	C	0.96	-0.03	0.005	1.6e-08	426824	0.04	6.912e-05	NR	NR	NR
eBMD	rs7022162	C	T	0.25	-0.01	0.002	1.6e-08	426824	0.25	3.75e-05	NR	NR	NR
eBMD	rs2204015	C	A	0.21	0.01	0.002	1.6e-08	426824	0.21	3.318e-05	NR	NR	NR
eBMD	rs73066226	T	C	0.84	-0.01	0.003	1.6e-08	426824	0.16	2.688e-05	NR	NR	NR
eBMD	rs73091252	T	C	0.98	-0.04	0.007	1.7e-08	426824	0.02	6.272e-05	NR	NR	NR
eBMD	rs3951468	C	T	0.47	-0.01	0.002	1.8e-08	426824	0.47	4.982e-05	NR	NR	NR
eBMD	rs7215879	G	A	0.85	-0.01	0.003	2e-08	426824	0.15	2.55e-05	NR	NR	NR
eBMD	rs117028614	A	G	1	-0.15	0.029	2.1e-08	426824	0	0	NR	NR	NR
eBMD	rs8192803	G	A	0.6	-0.01	0.002	2.3e-08	426824	0.4	4.8e-05	NR	NR	NR
eBMD	rs143290532	C	T	1	-0.08	0.014	2.5e-08	426824	0	0	NR	NR	NR
eBMD	rs11238526	A	G	0.94	-0.02	0.004	2.6e-08	426824	0.06	4.512e-05	NR	NR	NR
eBMD	rs75660521	C	T	0.94	0.02	0.004	2.7e-08	426824	0.06	4.512e-05	NR	NR	NR
eBMD	rs56363908	A	G	0.96	-0.03	0.005	2.7e-08	426824	0.04	6.912e-05	NR	NR	NR
eBMD	rs58383597	C	G	0.7	-0.01	0.002	3e-08	426824	0.3	4.2e-05	NR	NR	NR
eBMD	rs1883282	T	C	0.82	0.01	0.002	3e-08	426824	0.18	2.952e-05	NR	NR	NR
eBMD	rs194608	G	A	0.98	-0.04	0.007	3.1e-08	426824	0.02	6.272e-05	NR	NR	NR
eBMD	rs9924983	C	T	0.46	0.01	0.002	3.3e-08	426824	0.46	4.968e-05	NR	NR	NR
eBMD	rs9372944	G	A	0.76	-0.01	0.002	3.4e-08	426824	0.24	3.648e-05	NR	NR	NR
eBMD	rs12948233	G	A	0.74	0.01	0.002	3.4e-08	426824	0.26	3.848e-05	NR	NR	NR
eBMD	rs144488974	C	G	0.99	0.06	0.011	3.5e-08	426824	0.01	7.128e-05	NR	NR	NR
eBMD	rs28840973	C	G	0.94	-0.02	0.004	3.6e-08	426824	0.06	4.512e-05	NR	NR	NR
eBMD	rs8038591	A	G	0.11	-0.02	0.003	3.8e-08	426824	0.11	7.832e-05	NR	NR	NR
eBMD	rs12154446	G	A	0.72	-0.01	0.002	4.2e-08	426824	0.28	4.032e-05	NR	NR	NR
eBMD	rs11191614	C	T	0.86	0.01	0.003	4.2e-08	426824	0.14	2.408e-05	0.251142	1045	136.643
Cardioembolic stroke || id:ieu-a-1109	rs6843082	A	G	0.7883	-0.3054	0.0373	2.80414e-16	21185	0.2117	0.0311301	NR	NR	NR
Cardioembolic stroke || id:ieu-a-1109	rs879324	A	G	0.1973	0.2198	0.0393	2.28102e-08	21185	0.1973	0.0153026	0.0464327	2	515.715
Fractured/broken bones in last 5 years || id:ukb-b-13346	rs11800051	C	T	0.469232	-0.00363393	0.00061842	4.20001e-09	460389	0.469232	6.57772e-06	NR	NR	NR
Fractured/broken bones in last 5 years || id:ukb-b-13346	rs10490045	C	T	0.218629	0.00429944	0.000744267	7.59994e-09	460389	0.218629	6.31566e-06	NR	NR	NR
Fractured/broken bones in last 5 years || id:ukb-b-13346	rs62183880	T	G	0.553798	0.00347129	0.000619442	2.1e-08	460389	0.446202	5.95518e-06	NR	NR	NR
Fractured/broken bones in last 5 years || id:ukb-b-13346	rs78520297	C	T	0.148667	0.00607302	0.000870588	2.99985e-12	460389	0.148667	9.33584e-06	NR	NR	NR
Fractured/broken bones in last 5 years || id:ukb-b-13346	rs1680068	C	T	0.884527	-0.00537297	0.000963493	2.5e-08	460389	0.115473	5.89726e-06	NR	NR	NR
Fractured/broken bones in last 5 years || id:ukb-b-13346	rs4869742	T	C	0.289225	0.00427422	0.000677963	2.90001e-10	460389	0.289225	7.51124e-06	NR	NR	NR
Fractured/broken bones in last 5 years || id:ukb-b-13346	rs9482773	C	G	0.476861	-0.00591319	0.000617238	9.70063e-22	460389	0.476861	1.74455e-05	NR	NR	NR
Fractured/broken bones in last 5 years || id:ukb-b-13346	rs3779381	G	A	0.260111	-0.00999955	0.000703142	6.79986e-46	460389	0.260111	3.84872e-05	NR	NR	NR
Fractured/broken bones in last 5 years || id:ukb-b-13346	rs10280461	A	C	0.542702	-0.00419176	0.000619104	1.29987e-11	460389	0.457298	8.72135e-06	NR	NR	NR
Fractured/broken bones in last 5 years || id:ukb-b-13346	rs28669896	T	G	0.054972	0.00761483	0.00139481	4.79999e-08	460389	0.054972	6.02472e-06	NR	NR	NR
Fractured/broken bones in last 5 years || id:ukb-b-13346	rs11003048	G	C	0.106603	0.00745104	0.000998336	8.4004e-14	460389	0.106603	1.05749e-05	NR	NR	NR
Fractured/broken bones in last 5 years || id:ukb-b-13346	rs7927592	A	G	0.274319	0.00397515	0.0006896	8.19993e-09	460389	0.274319	6.29128e-06	NR	NR	NR
Fractured/broken bones in last 5 years || id:ukb-b-13346	rs576679	A	G	0.312385	0.00377582	0.000664034	1.29999e-08	460389	0.312385	6.12475e-06	NR	NR	NR
Fractured/broken bones in last 5 years || id:ukb-b-13346	rs2430691	C	T	0.429642	0.00341802	0.00062323	4.09996e-08	460389	0.429642	5.72576e-06	NR	NR	NR
Fractured/broken bones in last 5 years || id:ukb-b-13346	rs11624401	T	C	0.289375	0.00381606	0.000684248	2.39999e-08	460389	0.289375	5.9891e-06	NR	NR	NR
Fractured/broken bones in last 5 years || id:ukb-b-13346	rs4793022	C	G	0.38347	-0.00487477	0.000640853	2.80027e-14	460389	0.38347	1.12363e-05	NR	NR	NR
Fractured/broken bones in last 5 years || id:ukb-b-13346	rs4796995	G	A	0.35983	0.00408122	0.000641612	2e-10	460389	0.35983	7.67366e-06	NR	NR	NR
Fractured/broken bones in last 5 years || id:ukb-b-13346	rs11088458	G	A	0.712722	0.00418329	0.000685349	1e-09	460389	0.287278	7.16619e-06	0.000173054	18	4.4268
Ischemic stroke || id:ieu-a-1108	rs12646447	C	T	0.1301	0.1339	0.0242	3.18801e-08	29633	0.1301	0.00405824	0.00405824	1	120.74
Large vessel disease || id:ieu-a-1110	rs2107595	A	G	0.1574	0.3271	0.0465	2.02722e-12	21143	0.1574	0.0283803	0.0283803	1	617.514
Myocardial infarction || id:ieu-a-798	rs7528419	G	A	0.201938	-0.101314	0.0126204	9.9243e-16	171875	0.201938	0.00330844	NR	NR	NR
Myocardial infarction || id:ieu-a-798	rs35700460	G	A	0.646502	0.0818302	0.0121909	1.91426e-11	171875	0.353498	0.00306065	NR	NR	NR
Myocardial infarction || id:ieu-a-798	rs9970807	T	C	0.0836228	-0.110641	0.0183978	1.81205e-09	171875	0.0836228	0.00187612	NR	NR	NR
Myocardial infarction || id:ieu-a-798	rs72934535	C	T	0.0931838	0.141086	0.0186044	3.36357e-14	171875	0.0931838	0.00336401	NR	NR	NR
Myocardial infarction || id:ieu-a-798	rs10176176	T	A	0.470215	0.0646494	0.0102571	2.9218e-10	171875	0.470215	0.00208236	NR	NR	NR
Myocardial infarction || id:ieu-a-798	rs72689147	T	G	0.179559	-0.0735497	0.0130277	1.6457e-08	171875	0.179559	0.00159385	NR	NR	NR
Myocardial infarction || id:ieu-a-798	rs2327426	C	T	0.297863	-0.0625017	0.0109701	1.21588e-08	171875	0.297863	0.001634	NR	NR	NR
Myocardial infarction || id:ieu-a-798	rs10947786	A	G	0.207597	-0.0718678	0.0127579	1.76901e-08	171875	0.207597	0.00169928	NR	NR	NR
Myocardial infarction || id:ieu-a-798	rs1510226	C	T	0.0271216	0.226442	0.0346256	6.16311e-11	171875	0.0271216	0.00270594	NR	NR	NR
Myocardial infarction || id:ieu-a-798	rs9349379	G	A	0.41079	0.130965	0.0106499	9.36699e-35	171875	0.41079	0.00830291	NR	NR	NR
Myocardial infarction || id:ieu-a-798	rs10455872	G	A	0.0543559	0.284774	0.0265918	9.22996e-27	171875	0.0543559	0.00833691	NR	NR	NR
Myocardial infarction || id:ieu-a-798	rs11556924	T	C	0.29769	-0.0689191	0.0125521	4.00461e-08	171875	0.29769	0.00198611	NR	NR	NR
Myocardial infarction || id:ieu-a-798	rs4977574	G	A	0.482238	0.188677	0.0102921	4.58353e-75	171875	0.482238	0.017777	NR	NR	NR
Myocardial infarction || id:ieu-a-798	rs532436	A	G	0.18758	0.110862	0.0130822	2.36483e-17	171875	0.18758	0.00374595	NR	NR	NR
Myocardial infarction || id:ieu-a-798	rs1870634	G	T	0.617875	0.0696961	0.0107322	8.35218e-11	171875	0.382125	0.00229379	NR	NR	NR
Myocardial infarction || id:ieu-a-798	rs2505083	C	T	0.394508	0.0612049	0.0105661	6.93075e-09	171875	0.394508	0.00178964	NR	NR	NR
Myocardial infarction || id:ieu-a-798	rs1332329	C	A	0.362018	0.0791447	0.0108279	2.68473e-13	171875	0.362018	0.00289343	NR	NR	NR
Myocardial infarction || id:ieu-a-798	rs2019090	T	A	0.642344	-0.0654617	0.0110961	3.64653e-09	171875	0.357656	0.00196896	NR	NR	NR
Myocardial infarction || id:ieu-a-798	rs653178	T	C	0.558224	-0.0770565	0.0115792	2.83857e-11	171875	0.441776	0.00292859	NR	NR	NR
Myocardial infarction || id:ieu-a-798	rs2681472	G	A	0.19414	0.0727045	0.0125054	6.10534e-09	171875	0.19414	0.00165397	NR	NR	NR
Myocardial infarction || id:ieu-a-798	rs4773141	G	C	0.345079	0.0802207	0.0128785	4.69278e-10	171875	0.345079	0.00290878	NR	NR	NR
Myocardial infarction || id:ieu-a-798	rs7173743	C	T	0.432422	-0.0639689	0.0104014	7.74854e-10	171875	0.432422	0.00200864	NR	NR	NR
Myocardial infarction || id:ieu-a-798	rs41290120	A	G	0.0323735	-0.185714	0.0311929	2.62138e-09	171875	0.0323735	0.00216081	NR	NR	NR
Myocardial infarction || id:ieu-a-798	rs113113862	A	G	0.218279	-0.075448	0.0126926	2.77779e-09	171875	0.218279	0.00194263	NR	NR	NR
Myocardial infarction || id:ieu-a-798	rs28451064	A	G	0.119331	0.122318	0.0177856	6.09677e-12	171875	0.119331	0.00314468	NR	NR	NR
Myocardial infarction || id:ieu-a-798	rs180803	T	G	0.0283823	-0.186597	0.0316322	3.65881e-09	171875	0.0283823	0.00192036	0.0890878	26	646.418
CAC	rs4977575	C	G	0.5004	-0.2794	0.0195	2.4e-46	26848	0.4996	0.0390322	NR	NR	NR
CAC	rs9349379	A	G	0.5902	-0.2235	0.0206	2.54e-27	25506	0.4098	0.0241633	NR	NR	NR
CAC	rs41290120	A	G	0.0429	-0.3647	0.0541	1.55e-11	24839	0.0429	0.0109224	NR	NR	NR
CAC	rs4887109	T	C	0.3823	-0.1417	0.0236	1.89e-09	26245	0.3823	0.00948313	NR	NR	NR
CAC	rs72780181	A	G	0.9641	-0.3815	0.0652	4.78e-09	24839	0.0359	0.0100748	NR	NR	NR
CAC	rs144399321	T	C	0.1046	-0.1779	0.0305	5.82e-09	26901	0.1046	0.00592831	NR	NR	NR
CAC	rs11063120	A	G	0.22	-0.1517	0.0264	8.76e-09	26245	0.22	0.00789802	0.107502	7	451.467
Non-cancer illness code, self-reported: high cholesterol || id:ukb-b-10912	rs7534572	G	C	0.6476	0.00876653	0.000708906	4.00037e-35	462933	0.3524	3.50775e-05	NR	NR	NR
Non-cancer illness code, self-reported: high cholesterol || id:ukb-b-10912	rs140569782	C	T	0.011057	0.018856	0.00331332	1.29999e-08	462933	0.011057	7.77567e-06	NR	NR	NR
Non-cancer illness code, self-reported: high cholesterol || id:ukb-b-10912	rs556107	T	C	0.523425	0.00545003	0.000680433	1.20005e-15	462933	0.476575	1.48188e-05	NR	NR	NR
Non-cancer illness code, self-reported: high cholesterol || id:ukb-b-10912	rs193084249	G	A	0.023495	0.0139235	0.00228501	1.09999e-09	462933	0.023495	8.89563e-06	NR	NR	NR
Non-cancer illness code, self-reported: high cholesterol || id:ukb-b-10912	rs11591147	T	G	0.017452	-0.0470181	0.0025856	6.79986e-74	462933	0.017452	7.58157e-05	NR	NR	NR
Non-cancer illness code, self-reported: high cholesterol || id:ukb-b-10912	rs9442198	G	A	0.282581	-0.00412226	0.000752537	4.30002e-08	462933	0.282581	6.88996e-06	NR	NR	NR
Non-cancer illness code, self-reported: high cholesterol || id:ukb-b-10912	rs639750	T	G	0.671261	0.0061143	0.000730115	5.50047e-17	462933	0.328739	1.64993e-05	NR	NR	NR
Non-cancer illness code, self-reported: high cholesterol || id:ukb-b-10912	rs12740374	T	G	0.221164	-0.0187444	0.000815397	6.09537e-117	462933	0.221164	0.000121041	NR	NR	NR
Non-cancer illness code, self-reported: high cholesterol || id:ukb-b-10912	rs113414093	A	G	0.047221	0.00984422	0.00179701	4.30002e-08	462933	0.047221	8.72007e-06	NR	NR	NR
Non-cancer illness code, self-reported: high cholesterol || id:ukb-b-10912	rs2972145	C	T	0.647037	0.00516982	0.000708163	2.90001e-13	462933	0.352963	1.22078e-05	NR	NR	NR
Non-cancer illness code, self-reported: high cholesterol || id:ukb-b-10912	rs1367117	A	G	0.335113	0.0152587	0.000716607	1.29987e-100	462933	0.335113	0.000103754	NR	NR	NR
Non-cancer illness code, self-reported: high cholesterol || id:ukb-b-10912	rs1260326	C	T	0.604288	-0.0101246	0.00069186	1.69981e-48	462933	0.395712	4.9024e-05	NR	NR	NR
Non-cancer illness code, self-reported: high cholesterol || id:ukb-b-10912	rs2140046	C	T	0.363575	0.003862	0.000704448	4.20001e-08	462933	0.363575	6.90233e-06	NR	NR	NR
Non-cancer illness code, self-reported: high cholesterol || id:ukb-b-10912	rs6737490	C	T	0.053905	0.00819925	0.00150253	4.79999e-08	462933	0.053905	6.85712e-06	NR	NR	NR
Non-cancer illness code, self-reported: high cholesterol || id:ukb-b-10912	rs115187557	T	C	0.119882	0.00653089	0.00104196	3.69999e-10	462933	0.119882	9.00056e-06	NR	NR	NR
Non-cancer illness code, self-reported: high cholesterol || id:ukb-b-10912	rs4299376	T	G	0.676763	-0.0110283	0.000724186	2.29985e-52	462933	0.323237	5.32114e-05	NR	NR	NR
Non-cancer illness code, self-reported: high cholesterol || id:ukb-b-10912	rs1584063	A	G	0.457571	-0.00463382	0.000680839	1e-11	462933	0.457571	1.06588e-05	NR	NR	NR
Non-cancer illness code, self-reported: high cholesterol || id:ukb-b-10912	rs1471741	C	T	0.736225	0.00505928	0.000771354	5.40008e-11	462933	0.263775	9.94149e-06	NR	NR	NR
Non-cancer illness code, self-reported: high cholesterol || id:ukb-b-10912	rs34707604	C	T	0.259125	0.00578853	0.000816506	1.29987e-12	462933	0.259125	1.28653e-05	NR	NR	NR
Non-cancer illness code, self-reported: high cholesterol || id:ukb-b-10912	rs59950280	A	G	0.331975	0.00577119	0.00072867	2.39994e-15	462933	0.331975	1.47727e-05	NR	NR	NR
Non-cancer illness code, self-reported: high cholesterol || id:ukb-b-10912	rs7707394	A	G	0.357319	0.00569977	0.000706084	6.89922e-16	462933	0.357319	1.49209e-05	NR	NR	NR
Non-cancer illness code, self-reported: high cholesterol || id:ukb-b-10912	rs12916	C	T	0.400551	0.0105738	0.000691403	8.49963e-53	462933	0.400551	5.36911e-05	NR	NR	NR
Non-cancer illness code, self-reported: high cholesterol || id:ukb-b-10912	rs13179413	T	C	0.284817	0.00421782	0.000763611	3.29997e-08	462933	0.284817	7.24752e-06	NR	NR	NR
Non-cancer illness code, self-reported: high cholesterol || id:ukb-b-10912	rs6882076	C	T	0.634394	0.00697013	0.000702978	3.59998e-23	462933	0.365606	2.25364e-05	NR	NR	NR
Non-cancer illness code, self-reported: high cholesterol || id:ukb-b-10912	rs456598	A	G	0.14101	0.0066998	0.00097657	6.89922e-12	462933	0.14101	1.08741e-05	NR	NR	NR
Non-cancer illness code, self-reported: high cholesterol || id:ukb-b-10912	rs74617384	T	A	0.078767	0.0199053	0.00125735	1.9002e-56	462933	0.078767	5.75018e-05	NR	NR	NR
Non-cancer illness code, self-reported: high cholesterol || id:ukb-b-10912	rs6905288	A	G	0.568995	0.00503629	0.000683836	1.80011e-13	462933	0.431005	1.24406e-05	NR	NR	NR
Non-cancer illness code, self-reported: high cholesterol || id:ukb-b-10912	rs679582	A	G	0.627952	-0.00474345	0.000700641	1.29987e-11	462933	0.372048	1.05134e-05	NR	NR	NR
Non-cancer illness code, self-reported: high cholesterol || id:ukb-b-10912	rs3127580	T	C	0.155281	0.00795462	0.000934629	1.69981e-17	462933	0.155281	1.65997e-05	NR	NR	NR
Non-cancer illness code, self-reported: high cholesterol || id:ukb-b-10912	rs1569447	T	G	0.288351	-0.00539525	0.000753535	8.10028e-13	462933	0.288351	1.19465e-05	NR	NR	NR
Non-cancer illness code, self-reported: high cholesterol || id:ukb-b-10912	rs622871	G	A	0.690402	0.00561604	0.000731124	1.59993e-14	462933	0.309598	1.34831e-05	NR	NR	NR
Non-cancer illness code, self-reported: high cholesterol || id:ukb-b-10912	rs9385717	G	A	0.227051	0.00450667	0.000802828	2e-08	462933	0.227051	7.12879e-06	NR	NR	NR
Non-cancer illness code, self-reported: high cholesterol || id:ukb-b-10912	rs117733303	G	A	0.01841	0.0311761	0.00251752	3.19963e-35	462933	0.01841	3.51283e-05	NR	NR	NR
Non-cancer illness code, self-reported: high cholesterol || id:ukb-b-10912	rs10085881	C	T	0.284882	0.00646941	0.000755414	1.10002e-17	462933	0.284882	1.70531e-05	NR	NR	NR
Non-cancer illness code, self-reported: high cholesterol || id:ukb-b-10912	rs10260606	C	G	0.18274	0.00700033	0.000875189	1.29987e-15	462933	0.18274	1.46373e-05	NR	NR	NR
Non-cancer illness code, self-reported: high cholesterol || id:ukb-b-10912	rs799157	C	T	0.956297	-0.0111966	0.00165754	1.39991e-11	462933	0.043703	1.04787e-05	NR	NR	NR
Non-cancer illness code, self-reported: high cholesterol || id:ukb-b-10912	rs3918226	T	C	0.08101	0.00761166	0.00126049	1.6e-09	462933	0.08101	8.62657e-06	NR	NR	NR
Non-cancer illness code, self-reported: high cholesterol || id:ukb-b-10912	rs10096633	T	C	0.12439	-0.00846505	0.00102606	1.59993e-16	462933	0.12439	1.56094e-05	NR	NR	NR
Non-cancer illness code, self-reported: high cholesterol || id:ukb-b-10912	rs2721961	G	T	0.281251	-0.00435233	0.000756026	8.60003e-09	462933	0.281251	7.65852e-06	NR	NR	NR
Non-cancer illness code, self-reported: high cholesterol || id:ukb-b-10912	rs28601761	G	C	0.418699	-0.0133838	0.000694527	9.49948e-83	462933	0.418699	8.71951e-05	NR	NR	NR
Non-cancer illness code, self-reported: high cholesterol || id:ukb-b-10912	rs4921914	T	C	0.777478	-0.00701162	0.000817433	9.70063e-18	462933	0.222522	1.70109e-05	NR	NR	NR
Non-cancer illness code, self-reported: high cholesterol || id:ukb-b-10912	rs28615248	C	T	0.1961	0.00580635	0.000856848	1.20005e-11	462933	0.1961	1.06296e-05	NR	NR	NR
Non-cancer illness code, self-reported: high cholesterol || id:ukb-b-10912	rs7012637	A	G	0.473845	0.00432072	0.000683556	2.59998e-10	462933	0.473845	9.30877e-06	NR	NR	NR
Non-cancer illness code, self-reported: high cholesterol || id:ukb-b-10912	rs10504255	A	G	0.662819	-0.0055415	0.000717804	1.20005e-14	462933	0.337181	1.3726e-05	NR	NR	NR
Non-cancer illness code, self-reported: high cholesterol || id:ukb-b-10912	rs1883025	T	C	0.254672	-0.00598327	0.000777242	1.39991e-14	462933	0.254672	1.35905e-05	NR	NR	NR
Non-cancer illness code, self-reported: high cholesterol || id:ukb-b-10912	rs507666	A	G	0.18476	0.00990786	0.0008725	6.90081e-30	462933	0.18476	2.95722e-05	NR	NR	NR
Non-cancer illness code, self-reported: high cholesterol || id:ukb-b-10912	rs34631598	A	G	0.077468	0.00727486	0.00126863	9.80009e-09	462933	0.077468	7.56455e-06	NR	NR	NR
Non-cancer illness code, self-reported: high cholesterol || id:ukb-b-10912	rs2068888	A	G	0.450548	-0.004606	0.000680685	1.29987e-11	462933	0.450548	1.05039e-05	NR	NR	NR
Non-cancer illness code, self-reported: high cholesterol || id:ukb-b-10912	rs16926246	T	C	0.130242	-0.0058225	0.00100675	7.29995e-09	462933	0.130242	7.68066e-06	NR	NR	NR
Non-cancer illness code, self-reported: high cholesterol || id:ukb-b-10912	rs7903146	T	C	0.290666	0.00465801	0.000745798	4.20001e-10	462933	0.290666	8.94697e-06	NR	NR	NR
Non-cancer illness code, self-reported: high cholesterol || id:ukb-b-10912	rs1216743	A	G	0.719555	0.00435563	0.000759333	9.69996e-09	462933	0.280445	7.65674e-06	NR	NR	NR
Non-cancer illness code, self-reported: high cholesterol || id:ukb-b-10912	rs964184	C	G	0.866372	-0.0209937	0.000995438	9.79941e-99	462933	0.133628	0.000102049	NR	NR	NR
Non-cancer illness code, self-reported: high cholesterol || id:ukb-b-10912	rs11601507	A	C	0.069473	0.0076429	0.00131595	6.29999e-09	462933	0.069473	7.55251e-06	NR	NR	NR
Non-cancer illness code, self-reported: high cholesterol || id:ukb-b-10912	rs141469619	G	A	0.009932	0.0240806	0.0036172	2.80027e-11	462933	0.009932	1.14042e-05	NR	NR	NR
Non-cancer illness code, self-reported: high cholesterol || id:ukb-b-10912	rs2244608	G	A	0.319009	0.00663874	0.000726686	6.4998e-20	462933	0.319009	1.9149e-05	NR	NR	NR
Non-cancer illness code, self-reported: high cholesterol || id:ukb-b-10912	rs112403212	T	C	0.141446	0.00609491	0.000979415	4.90004e-10	462933	0.141446	9.02242e-06	NR	NR	NR
Non-cancer illness code, self-reported: high cholesterol || id:ukb-b-10912	rs1042725	T	C	0.494171	0.00378325	0.000677432	2.30001e-08	462933	0.494171	7.15552e-06	NR	NR	NR
Non-cancer illness code, self-reported: high cholesterol || id:ukb-b-10912	rs76895963	G	T	0.020691	-0.0147715	0.00262481	1.79999e-08	462933	0.020691	8.84261e-06	NR	NR	NR
Non-cancer illness code, self-reported: high cholesterol || id:ukb-b-10912	rs7140110	C	T	0.298343	0.00409695	0.000741662	3.29997e-08	462933	0.298343	7.02736e-06	NR	NR	NR
Non-cancer illness code, self-reported: high cholesterol || id:ukb-b-10912	rs11621792	T	C	0.452722	0.00395481	0.000685456	7.90005e-09	462933	0.452722	7.75034e-06	NR	NR	NR
Non-cancer illness code, self-reported: high cholesterol || id:ukb-b-10912	rs13379043	C	T	0.280504	-0.00429576	0.000768557	2.30001e-08	462933	0.280504	7.44865e-06	NR	NR	NR
Non-cancer illness code, self-reported: high cholesterol || id:ukb-b-10912	rs10468017	T	C	0.295984	0.00592228	0.000743281	1.59993e-15	462933	0.295984	1.4617e-05	NR	NR	NR
Non-cancer illness code, self-reported: high cholesterol || id:ukb-b-10912	rs11864054	A	G	0.612481	0.00424219	0.000699086	1.29999e-09	462933	0.387519	8.54271e-06	NR	NR	NR
Non-cancer illness code, self-reported: high cholesterol || id:ukb-b-10912	rs34042070	G	C	0.188005	0.00872361	0.000870771	1.29987e-23	462933	0.188005	2.32351e-05	NR	NR	NR
Non-cancer illness code, self-reported: high cholesterol || id:ukb-b-10912	rs17681684	A	G	0.329231	0.00422092	0.000721257	4.90004e-09	462933	0.329231	7.86897e-06	NR	NR	NR
Non-cancer illness code, self-reported: high cholesterol || id:ukb-b-10912	rs72631343	G	C	0.128932	-0.00623113	0.00101055	7.00003e-10	462933	0.128932	8.7212e-06	NR	NR	NR
Non-cancer illness code, self-reported: high cholesterol || id:ukb-b-10912	rs2125345	C	T	0.297756	-0.0044424	0.000741662	2.1e-09	462933	0.297756	8.25304e-06	NR	NR	NR
Non-cancer illness code, self-reported: high cholesterol || id:ukb-b-10912	rs11870057	A	G	0.438844	-0.004239	0.000683579	5.60003e-10	462933	0.438844	8.85015e-06	NR	NR	NR
Non-cancer illness code, self-reported: high cholesterol || id:ukb-b-10912	rs77542162	G	A	0.022525	0.0240148	0.00228635	8.30042e-26	462933	0.022525	2.53956e-05	NR	NR	NR
Non-cancer illness code, self-reported: high cholesterol || id:ukb-b-10912	rs8090363	G	A	0.604119	0.0042974	0.000695348	6.4e-10	462933	0.395881	8.83342e-06	NR	NR	NR
Non-cancer illness code, self-reported: high cholesterol || id:ukb-b-10912	rs6511720	T	G	0.118805	-0.0261705	0.00104714	7.39605e-138	462933	0.118805	0.000143404	NR	NR	NR
Non-cancer illness code, self-reported: high cholesterol || id:ukb-b-10912	rs28807203	C	A	0.049239	-0.0106673	0.00157128	1.10002e-11	462933	0.049239	1.06542e-05	NR	NR	NR
Non-cancer illness code, self-reported: high cholesterol || id:ukb-b-10912	rs10410835	C	T	0.523496	0.00672687	0.000687103	1.20005e-22	462933	0.476504	2.25754e-05	NR	NR	NR
Non-cancer illness code, self-reported: high cholesterol || id:ukb-b-10912	rs2738447	C	A	0.592532	0.00861471	0.00069013	9.30037e-36	462933	0.407468	3.58358e-05	NR	NR	NR
Non-cancer illness code, self-reported: high cholesterol || id:ukb-b-10912	rs7412	T	C	0.080152	-0.0391658	0.00124818	1e-200	462933	0.080152	0.000226191	NR	NR	NR
Non-cancer illness code, self-reported: high cholesterol || id:ukb-b-10912	rs1081105	C	A	0.027676	0.0260361	0.00206891	2.60016e-36	462933	0.027676	3.64835e-05	NR	NR	NR
Non-cancer illness code, self-reported: high cholesterol || id:ukb-b-10912	rs58542926	T	C	0.074649	-0.013803	0.0012895	9.70063e-27	462933	0.074649	2.63213e-05	NR	NR	NR
Non-cancer illness code, self-reported: high cholesterol || id:ukb-b-10912	rs2618567	T	G	0.65858	-0.00491553	0.000714777	6.09958e-12	462933	0.34142	1.0866e-05	NR	NR	NR
Non-cancer illness code, self-reported: high cholesterol || id:ukb-b-10912	rs6093446	A	G	0.287861	0.00477069	0.00074844	1.79999e-10	462933	0.287861	9.33125e-06	NR	NR	NR
Non-cancer illness code, self-reported: high cholesterol || id:ukb-b-10912	rs1883711	C	G	0.031385	0.0240014	0.00198041	8.30042e-34	462933	0.031385	3.50249e-05	NR	NR	NR
Non-cancer illness code, self-reported: high cholesterol || id:ukb-b-10912	rs6090040	C	A	0.52103	-0.00546906	0.000682142	1.10002e-15	462933	0.47897	1.49289e-05	0.00202953	81	11.6207
High density lipoprotein	rs6120757	T	C	0.62	-0.017	0.0026	1.9e-10	319677	0.38	0.000136177	NR	NR	NR
High density lipoprotein	rs4986970	T	A	0.025	-0.091	0.0081	7.1e-29	319677	0.025	0.000403699	NR	NR	NR
High density lipoprotein	rs6762477	A	G	0.6	0.025	0.0028	3.4e-19	319677	0.4	0.0003	NR	NR	NR
High density lipoprotein	rs11869286	C	G	0.63	0.03	0.0028	5.9e-27	319677	0.37	0.00041958	NR	NR	NR
High density lipoprotein	rs11755393	G	A	0.36	-0.027	0.0027	4.2e-23	319677	0.36	0.000335923	NR	NR	NR
High density lipoprotein	rs76116020	G	A	0.033	-0.041	0.0071	7.2e-09	319677	0.033	0.000107285	NR	NR	NR
High density lipoprotein	rs145183203	A	G	0.0015	-0.25	0.032	3.1e-15	319677	0.0015	0.000187219	NR	NR	NR
High density lipoprotein	rs12975366	C	T	0.38	-0.029	0.0035	7.5e-16	319677	0.38	0.000396279	NR	NR	NR
High density lipoprotein	rs4759375	T	C	0.11	0.051	0.0053	2.4e-21	319677	0.11	0.000509276	NR	NR	NR
High density lipoprotein	rs2303361	C	T	0.21	0.025	0.0031	2.8e-15	319677	0.21	0.000207375	NR	NR	NR
High density lipoprotein	rs33918808	G	C	0.035	0.071	0.007	1.6e-24	319677	0.035	0.00034052	NR	NR	NR
High density lipoprotein	rs838880	T	C	0.63	-0.029	0.0027	1.9e-27	319677	0.37	0.000392074	NR	NR	NR
High density lipoprotein	rs146179438	A	C	0.02	-0.063	0.0095	2.8e-11	319677	0.02	0.000155585	NR	NR	NR
High density lipoprotein	rs4917014	G	T	0.3	0.017	0.0028	2e-09	319677	0.3	0.00012138	NR	NR	NR
High density lipoprotein	rs4871137	T	G	0.64	-0.022	0.0028	1e-15	319677	0.36	0.000223027	NR	NR	NR
High density lipoprotein	rs5891	T	C	0.013	0.066	0.011	3.1e-09	319677	0.013	0.000111784	NR	NR	NR
High density lipoprotein	rs16928809	A	G	0.088	-0.029	0.0045	2.1e-10	319677	0.088	0.000134991	NR	NR	NR
High density lipoprotein	rs150125857	T	C	0.00044	-0.37	0.061	9.5e-10	319677	0.00044	0.000120419	NR	NR	NR
High density lipoprotein	rs964184	C	G	0.85	0.11	0.0036	2.6e-217	319677	0.15	0.0030855	NR	NR	NR
High density lipoprotein	rs3135506	C	G	0.059	-0.12	0.0054	1.6e-101	319677	0.059	0.00159895	NR	NR	NR
High density lipoprotein	rs10790162	G	A	0.92	0.11	0.0047	9.1e-127	319677	0.08	0.00178112	NR	NR	NR
High density lipoprotein	rs7350481	C	T	0.91	0.098	0.0046	3.2e-100	319677	0.09	0.00157314	NR	NR	NR
High density lipoprotein	rs328	G	C	0.098	0.16	0.0043	0	319677	0.098	0.00452588	NR	NR	NR
High density lipoprotein	rs10096633	T	C	0.14	0.14	0.0038	7.8e-307	319677	0.14	0.00471968	NR	NR	NR
High density lipoprotein	rs301	C	T	0.24	0.11	0.003	4.3e-290	319677	0.24	0.00441408	NR	NR	NR
High density lipoprotein	rs13702	C	T	0.29	0.11	0.0028	0	319677	0.29	0.00498278	NR	NR	NR
High density lipoprotein	rs326	G	A	0.3	0.11	0.0028	0	319677	0.3	0.005082	NR	NR	NR
High density lipoprotein	rs35332062	A	G	0.12	0.042	0.004	5.8e-26	319677	0.12	0.000372557	NR	NR	NR
High density lipoprotein	rs2954029	T	A	0.45	0.035	0.0026	7.5e-43	319677	0.45	0.000606375	NR	NR	NR
High density lipoprotein	rs2954038	A	C	0.72	0.048	0.0029	5.7e-63	319677	0.28	0.000928973	NR	NR	NR
High density lipoprotein	rs10047462	T	G	0.86	0.023	0.0038	4.6e-09	319677	0.14	0.000127383	NR	NR	NR
High density lipoprotein	rs1178979	C	T	0.18	0.035	0.0033	1.3e-26	319677	0.18	0.00036162	NR	NR	NR
High density lipoprotein	rs2954033	G	A	0.72	0.047	0.0029	3e-61	319677	0.28	0.000890669	NR	NR	NR
High density lipoprotein	rs116843064	A	G	0.02	0.24	0.0094	4.8e-146	319677	0.02	0.00225792	NR	NR	NR
High density lipoprotein	rs439401	C	T	0.63	-0.022	0.0027	6.2e-17	319677	0.37	0.000225641	NR	NR	NR
High density lipoprotein	rs2240466	A	G	0.11	0.043	0.0043	4.7e-24	319677	0.11	0.000362034	NR	NR	NR
High density lipoprotein	rs445925	A	G	0.11	0.04	0.0042	1.1e-21	319677	0.11	0.00031328	NR	NR	NR
High density lipoprotein	rs138326449	A	G	0.0018	0.76	0.045	1.5e-62	319677	0.0018	0.00207562	NR	NR	NR
High density lipoprotein	rs11820589	A	G	0.066	-0.087	0.0079	4e-28	319677	0.066	0.000933167	NR	NR	NR
High density lipoprotein	rs268	G	A	0.017	-0.26	0.0099	6.9e-154	319677	0.017	0.00225933	NR	NR	NR
High density lipoprotein	rs676210	A	G	0.26	0.06	0.003	4.2e-88	319677	0.26	0.00138528	NR	NR	NR
High density lipoprotein	rs10892063	C	A	0.58	-0.018	0.0029	9.3e-10	319677	0.42	0.000157853	NR	NR	NR
High density lipoprotein	rs7412	T	C	0.075	0.098	0.0063	4.2e-54	319677	0.075	0.00133256	NR	NR	NR
High density lipoprotein	rs174546	T	C	0.31	-0.042	0.0028	2.7e-50	319677	0.31	0.000754639	NR	NR	NR
High density lipoprotein	rs174547	C	T	0.31	-0.042	0.0028	1.8e-50	319677	0.31	0.000754639	NR	NR	NR
High density lipoprotein	rs174550	C	T	0.31	-0.042	0.0028	2.9e-50	319677	0.31	0.000754639	NR	NR	NR
High density lipoprotein	rs157580	A	G	0.63	-0.026	0.0026	1e-22	319677	0.37	0.000315151	NR	NR	NR
High density lipoprotein	rs72836561	T	C	0.028	-0.17	0.0077	8.1e-111	319677	0.028	0.00157308	NR	NR	NR
High density lipoprotein	rs1801177	A	G	0.016	-0.2	0.01	1.4e-86	319677	0.016	0.00125952	NR	NR	NR
High density lipoprotein	rs769449	A	G	0.11	-0.098	0.0041	6.9e-129	319677	0.11	0.00188046	NR	NR	NR
High density lipoprotein	rs55707100	T	C	0.024	-0.1	0.0084	2.3e-34	319677	0.024	0.00046848	NR	NR	NR
High density lipoprotein	rs1800588	T	C	0.24	0.12	0.003	0	319677	0.24	0.00525312	NR	NR	NR
High density lipoprotein	rs7679	C	T	0.17	-0.056	0.0034	6.1e-61	319677	0.17	0.000884979	NR	NR	NR
High density lipoprotein	rs10489615	G	A	0.57	0.046	0.0026	4.3e-69	319677	0.43	0.00103726	NR	NR	NR
High density lipoprotein	rs533617	C	T	0.039	0.085	0.0066	1.2e-37	319677	0.039	0.000541572	NR	NR	NR
High density lipoprotein	rs4846914	A	G	0.55	0.049	0.0027	5.7e-73	319677	0.45	0.0011885	NR	NR	NR
High density lipoprotein	rs186808413	T	C	0.0099	0.2	0.013	2.6e-51	319677	0.0099	0.000784159	NR	NR	NR
High density lipoprotein	rs13389219	T	C	0.4	0.035	0.0028	6.2e-37	319677	0.4	0.000588	NR	NR	NR
High density lipoprotein	rs247616	T	C	0.31	0.24	0.0028	0	319677	0.31	0.0246413	NR	NR	NR
High density lipoprotein	rs9686661	T	C	0.19	-0.032	0.0033	5e-23	319677	0.19	0.000315187	NR	NR	NR
High density lipoprotein	rs3764261	A	C	0.31	0.24	0.0028	0	319677	0.31	0.0246413	NR	NR	NR
High density lipoprotein	rs998584	A	C	0.48	-0.026	0.0027	6e-22	319677	0.48	0.000337459	NR	NR	NR
High density lipoprotein	rs6905288	A	G	0.59	-0.024	0.0026	5.4e-21	319677	0.41	0.000278669	NR	NR	NR
High density lipoprotein	rs2068888	A	G	0.47	0.023	0.0026	1.1e-18	319677	0.47	0.000263548	NR	NR	NR
High density lipoprotein	rs2943641	C	T	0.66	-0.036	0.0027	7.8e-41	319677	0.34	0.000581645	NR	NR	NR
High density lipoprotein	rs1532085	G	A	0.59	-0.096	0.0026	1.2e-295	319677	0.41	0.0044587	NR	NR	NR
High density lipoprotein	rs10468017	T	C	0.27	0.11	0.0029	1.8e-306	319677	0.27	0.00476982	NR	NR	NR
High density lipoprotein	rs173539	T	C	0.32	0.23	0.0028	0	319677	0.32	0.0230221	NR	NR	NR
High density lipoprotein	rs7499892	T	C	0.19	-0.23	0.0034	0	319677	0.19	0.0162826	NR	NR	NR
High density lipoprotein	rs442177	T	G	0.57	-0.018	0.0026	1.3e-12	319677	0.43	0.000158825	NR	NR	NR
High density lipoprotein	rs7607980	C	T	0.12	0.05	0.0039	4.4e-37	319677	0.12	0.000528	NR	NR	NR
High density lipoprotein	rs12328675	C	T	0.12	0.05	0.0039	3.1e-37	319677	0.12	0.000528	NR	NR	NR
High density lipoprotein	rs9939224	G	T	0.79	0.2	0.0031	0	319677	0.21	0.013272	NR	NR	NR
High density lipoprotein	rs972283	G	A	0.55	-0.031	0.0026	1.7e-32	319677	0.45	0.000475695	NR	NR	NR
High density lipoprotein	rs2925979	C	T	0.7	0.041	0.0028	1.5e-50	319677	0.3	0.00070602	NR	NR	NR
High density lipoprotein	rs4731702	T	C	0.46	0.033	0.0027	1.2e-35	319677	0.46	0.000541015	NR	NR	NR
High density lipoprotein	rs61995676	T	C	0.02	-0.064	0.0092	4.3e-12	319677	0.02	0.000160563	NR	NR	NR
High density lipoprotein	rs41273264	A	C	0.019	-0.07	0.0096	2.7e-13	319677	0.019	0.000182662	NR	NR	NR
High density lipoprotein	rs11057401	A	T	0.3	0.033	0.0028	1.1e-32	319677	0.3	0.00045738	NR	NR	NR
High density lipoprotein	rs1106766	T	C	0.21	0.032	0.0031	8.3e-24	319677	0.21	0.000339763	NR	NR	NR
High density lipoprotein	rs28399654	A	G	0.027	0.051	0.008	2.1e-10	319677	0.027	0.000136662	NR	NR	NR
High density lipoprotein	rs643381	A	C	0.5	0.023	0.0026	2.5e-19	319677	0.5	0.0002645	NR	NR	NR
High density lipoprotein	rs7200543	G	A	0.3	-0.019	0.0029	5.8e-11	319677	0.3	0.00015162	NR	NR	NR
High density lipoprotein	rs1135999	G	A	0.3	-0.019	0.0029	5.1e-11	319677	0.3	0.00015162	NR	NR	NR
High density lipoprotein	rs459193	G	A	0.71	-0.02	0.0028	4.3e-13	319677	0.29	0.00016472	NR	NR	NR
High density lipoprotein	rs4841132	G	A	0.9	0.1	0.0044	1e-123	319677	0.1	0.0018	NR	NR	NR
High density lipoprotein	rs1367117	A	G	0.29	-0.02	0.0029	5.2e-12	319677	0.29	0.00016472	NR	NR	NR
High density lipoprotein	rs2745353	T	C	0.53	-0.023	0.0025	1.1e-19	319677	0.47	0.000263548	NR	NR	NR
High density lipoprotein	rs3742970	A	C	0.084	-0.027	0.0048	3.2e-08	319677	0.084	0.000112184	NR	NR	NR
High density lipoprotein	rs16826069	G	A	0.21	-0.036	0.0032	4.9e-30	319677	0.21	0.000430013	NR	NR	NR
High density lipoprotein	rs2292642	T	C	0.61	0.028	0.0026	1.2e-27	319677	0.39	0.000373027	NR	NR	NR
High density lipoprotein	rs738322	G	A	0.49	0.02	0.0026	2.6e-15	319677	0.49	0.00019992	NR	NR	NR
High density lipoprotein	rs4660293	G	A	0.21	-0.04	0.0032	6.1e-36	319677	0.21	0.00053088	NR	NR	NR
High density lipoprotein	rs1883025	T	C	0.26	-0.067	0.0029	2.1e-118	319677	0.26	0.00172737	NR	NR	NR
High density lipoprotein	rs7255436	A	C	0.52	0.029	0.0026	1.1e-29	319677	0.48	0.000419827	NR	NR	NR
High density lipoprotein	rs9989419	G	A	0.6	0.13	0.0026	0	319677	0.4	0.008112	NR	NR	NR
High density lipoprotein	rs645040	T	G	0.78	-0.021	0.0031	2.2e-11	319677	0.22	0.000151351	NR	NR	NR
High density lipoprotein	rs2167079	T	C	0.35	0.041	0.0028	6.9e-50	319677	0.35	0.000764855	NR	NR	NR
High density lipoprotein	rs35169799	T	C	0.06	-0.039	0.0054	4e-13	319677	0.06	0.000171569	NR	NR	NR
High density lipoprotein	rs1129740	A	G	0.58	0.016	0.0028	6e-09	319677	0.42	0.000124723	NR	NR	NR
High density lipoprotein	rs1421085	C	T	0.39	-0.022	0.0027	4.7e-16	319677	0.39	0.000230287	NR	NR	NR
High density lipoprotein	rs2792751	C	T	0.73	-0.027	0.0029	3.8e-21	319677	0.27	0.000287372	NR	NR	NR
High density lipoprotein	rs4976033	G	A	0.42	-0.015	0.0026	1.3e-08	319677	0.42	0.00010962	NR	NR	NR
High density lipoprotein	rs2255141	G	A	0.73	-0.027	0.0029	1.6e-20	319677	0.27	0.000287372	NR	NR	NR
High density lipoprotein	rs4129767	A	G	0.49	0.026	0.0026	4.6e-25	319677	0.49	0.000337865	NR	NR	NR
High density lipoprotein	rs13326165	G	A	0.81	-0.025	0.0032	3e-14	319677	0.19	0.000192375	NR	NR	NR
High density lipoprotein	rs12748152	T	C	0.072	-0.043	0.0049	1.6e-18	319677	0.072	0.000247086	NR	NR	NR
High density lipoprotein	rs891088	G	A	0.28	0.015	0.0028	4.2e-08	319677	0.28	9.072e-05	NR	NR	NR
High density lipoprotein	rs5880	C	G	0.048	-0.26	0.0067	0	319677	0.048	0.0061781	NR	NR	NR
High density lipoprotein	rs12970134	A	G	0.26	-0.019	0.0029	2.6e-10	319677	0.26	0.000138913	NR	NR	NR
High density lipoprotein	rs731839	A	G	0.63	0.017	0.0027	2.7e-10	319677	0.37	0.000134732	NR	NR	NR
High density lipoprotein	rs13107325	T	C	0.051	-0.074	0.0058	7.4e-37	319677	0.051	0.000530066	NR	NR	NR
High density lipoprotein	rs1011731	A	G	0.56	0.015	0.0026	2.2e-08	319677	0.44	0.00011088	NR	NR	NR
High density lipoprotein	rs2785980	C	T	0.31	0.016	0.0029	3.7e-08	319677	0.31	0.000109517	NR	NR	NR
High density lipoprotein	rs489693	A	C	0.32	-0.019	0.0027	5.3e-12	319677	0.32	0.000157107	NR	NR	NR
High density lipoprotein	rs5757251	A	G	0.39	-0.017	0.0029	2.6e-09	319677	0.39	0.000137506	NR	NR	NR
High density lipoprotein	rs13133548	A	G	0.48	-0.017	0.0025	2e-11	319677	0.48	0.000144269	NR	NR	NR
High density lipoprotein	rs113298164	T	C	0.0033	0.33	0.022	1.6e-51	319677	0.0033	0.000716368	NR	NR	NR
High density lipoprotein	rs900399	G	A	0.38	0.019	0.0026	1.1e-12	319677	0.38	0.000170103	NR	NR	NR
High density lipoprotein	rs7134375	A	C	0.41	0.021	0.0026	1.3e-15	319677	0.41	0.000213356	NR	NR	NR
High density lipoprotein	rs138457	C	T	0.62	0.017	0.0026	2.3e-10	319677	0.38	0.000136177	NR	NR	NR
High density lipoprotein	rs4149268	T	C	0.38	-0.034	0.0027	3.1e-35	319677	0.38	0.000544707	NR	NR	NR
High density lipoprotein	rs3735080	T	C	0.23	-0.017	0.003	4.9e-08	319677	0.23	0.000102364	NR	NR	NR
High density lipoprotein	rs622082	G	A	0.31	-0.017	0.0028	5.9e-10	319677	0.31	0.000123634	NR	NR	NR
High density lipoprotein	rs12740374	T	G	0.22	0.045	0.0031	1.5e-47	319677	0.22	0.00069498	NR	NR	NR
High density lipoprotein	rs17679445	A	G	0.063	0.03	0.0054	2.9e-08	319677	0.063	0.000106256	NR	NR	NR
High density lipoprotein	rs34317102	C	A	0.76	0.019	0.003	1.7e-10	319677	0.24	0.000131693	NR	NR	NR
High density lipoprotein	rs643531	A	C	0.88	0.053	0.0039	3.8e-42	319677	0.12	0.000593261	NR	NR	NR
High density lipoprotein	rs28932178	C	T	0.17	0.02	0.0035	8.1e-09	319677	0.17	0.00011288	NR	NR	NR
High density lipoprotein	rs2298428	T	C	0.21	-0.03	0.0032	6.5e-21	319677	0.21	0.00029862	NR	NR	NR
High density lipoprotein	rs11553746	T	C	0.33	0.015	0.0027	4.7e-08	319677	0.33	9.9495e-05	NR	NR	NR
High density lipoprotein	rs181362	T	C	0.25	-0.028	0.003	3.4e-21	319677	0.25	0.000294	NR	NR	NR
High density lipoprotein	rs12055786	T	C	0.44	-0.021	0.0029	1e-12	319677	0.44	0.000217325	NR	NR	NR
High density lipoprotein	rs2276853	A	G	0.59	-0.015	0.0026	4.6e-09	319677	0.41	0.000108855	NR	NR	NR
High density lipoprotein	rs9262130	A	G	0.091	-0.031	0.0048	1.9e-10	319677	0.091	0.000158986	NR	NR	NR
High density lipoprotein	rs77960347	G	A	0.011	0.26	0.012	1.6e-98	319677	0.011	0.00147084	NR	NR	NR
High density lipoprotein	rs16942887	A	G	0.13	0.08	0.0039	9.8e-93	319677	0.13	0.00144768	NR	NR	NR
High density lipoprotein	rs5167	G	T	0.37	0.037	0.0026	8.4e-46	319677	0.37	0.000638228	NR	NR	NR
High density lipoprotein	rs646776	T	C	0.77	-0.043	0.0033	1.3e-40	319677	0.23	0.000654916	NR	NR	NR
High density lipoprotein	rs3184504	C	T	0.57	0.027	0.0028	1.1e-21	319677	0.43	0.000357356	NR	NR	NR
High density lipoprotein	rs61731956	A	G	0.00029	0.47	0.076	5.1e-10	319677	0.00029	0.000128085	NR	NR	NR
High density lipoprotein	rs1798192	G	T	0.56	0.022	0.0026	2.2e-17	319677	0.44	0.000238515	NR	NR	NR
High density lipoprotein	rs10483776	G	A	0.16	-0.02	0.0035	7.1e-09	319677	0.16	0.00010752	NR	NR	NR
High density lipoprotein	rs12145743	G	T	0.31	0.017	0.003	9.7e-09	319677	0.31	0.000123634	NR	NR	NR
High density lipoprotein	rs2305637	T	C	0.16	-0.032	0.0043	2.8e-14	319677	0.16	0.000275251	NR	NR	NR
High density lipoprotein	rs1150754	T	C	0.12	-0.024	0.0041	8.7e-09	319677	0.12	0.000121651	NR	NR	NR
High density lipoprotein	rs4650994	A	G	0.49	-0.019	0.0026	1.2e-13	319677	0.49	0.000180428	NR	NR	NR
High density lipoprotein	rs2111504	A	T	0.17	0.02	0.0034	2.6e-09	319677	0.17	0.00011288	NR	NR	NR
High density lipoprotein	rs7076938	T	C	0.73	0.019	0.0029	4.8e-11	319677	0.27	0.000142306	NR	NR	NR
High density lipoprotein	rs746463	T	C	0.69	-0.017	0.0028	5.9e-09	319677	0.31	0.000123634	NR	NR	NR
High density lipoprotein	rs10282707	T	C	0.42	-0.027	0.0031	1.4e-18	319677	0.42	0.000355169	NR	NR	NR
High density lipoprotein	rs2894342	A	C	0.23	0.017	0.0031	1.1e-08	319677	0.23	0.000102364	NR	NR	NR
High density lipoprotein	rs10968576	G	A	0.29	-0.017	0.0028	1.9e-09	319677	0.29	0.00011901	NR	NR	NR
High density lipoprotein	rs1084651	A	G	0.19	-0.031	0.0034	2.5e-19	319677	0.19	0.000295796	NR	NR	NR
High density lipoprotein	rs4847399	A	G	0.61	-0.021	0.0029	4.9e-13	319677	0.39	0.000209828	NR	NR	NR
High density lipoprotein	rs3890182	A	G	0.12	-0.075	0.0045	4.7e-63	319677	0.12	0.001188	NR	NR	NR
High density lipoprotein	rs2230808	C	T	0.74	0.027	0.003	1.6e-19	319677	0.26	0.000280519	NR	NR	NR
High density lipoprotein	rs78074706	A	G	0.022	-0.053	0.0087	1e-09	319677	0.022	0.000120877	NR	NR	NR
High density lipoprotein	rs1689800	G	A	0.34	-0.025	0.0027	5.9e-20	319677	0.34	0.0002805	NR	NR	NR
High density lipoprotein	rs8060686	C	T	0.2	0.056	0.0035	1.2e-59	319677	0.2	0.00100352	NR	NR	NR
High density lipoprotein	rs1037378	A	G	0.54	-0.015	0.0026	3.9e-09	319677	0.46	0.00011178	NR	NR	NR
High density lipoprotein	rs10838738	G	A	0.33	-0.032	0.0028	7.3e-31	319677	0.33	0.000452813	NR	NR	NR
High density lipoprotein	rs4983559	A	G	0.57	-0.027	0.0026	1.1e-24	319677	0.43	0.000357356	NR	NR	NR
High density lipoprotein	rs499974	A	C	0.18	-0.026	0.0033	3.8e-15	319677	0.18	0.000199555	NR	NR	NR
High density lipoprotein	rs9816226	T	A	0.83	0.028	0.0034	3.4e-16	319677	0.17	0.000221245	NR	NR	NR
High density lipoprotein	rs17695224	A	G	0.25	-0.028	0.0029	2.8e-21	319677	0.25	0.000294	NR	NR	NR
High density lipoprotein	rs5882	A	G	0.65	-0.092	0.0028	5.5e-241	319677	0.35	0.00385112	NR	NR	NR
High density lipoprotein	rs2862954	C	T	0.41	0.016	0.0027	1.9e-09	319677	0.41	0.000123853	NR	NR	NR
High density lipoprotein	rs1529927	G	C	0.97	0.094	0.0073	1e-37	319677	0.03	0.000514255	NR	NR	NR
High density lipoprotein	rs117623631	T	C	0.0019	0.43	0.044	7.7e-23	319677	0.0019	0.000701285	NR	NR	NR
High density lipoprotein	rs1997243	G	A	0.14	0.026	0.0036	1.4e-12	319677	0.14	0.000162781	NR	NR	NR
High density lipoprotein	rs7136716	G	A	0.15	0.021	0.0036	1.3e-08	319677	0.15	0.000112455	NR	NR	NR
High density lipoprotein	rs11761941	A	G	0.15	0.028	0.0039	5e-13	319677	0.15	0.00019992	NR	NR	NR
High density lipoprotein	rs34149579	T	G	0.042	-0.039	0.0065	2.8e-09	319677	0.042	0.000122398	NR	NR	NR
High density lipoprotein	rs386000	C	G	0.22	0.054	0.004	1.1e-41	319677	0.22	0.00100077	NR	NR	NR
High density lipoprotein	rs2066714	C	T	0.15	0.043	0.0037	3.6e-31	319677	0.15	0.000471495	NR	NR	NR
High density lipoprotein	rs7241918	T	G	0.85	0.077	0.0036	1.2e-104	319677	0.15	0.0015119	NR	NR	NR
High density lipoprotein	rs6511720	T	G	0.11	0.024	0.0041	4.3e-09	319677	0.11	0.000112781	NR	NR	NR
High density lipoprotein	rs2293889	G	T	0.62	0.029	0.0027	1.4e-27	319677	0.38	0.000396279	NR	NR	NR
High density lipoprotein	rs267733	G	A	0.14	0.021	0.0037	1.1e-08	319677	0.14	0.000106193	NR	NR	NR
High density lipoprotein	rs9275596	T	C	0.64	0.023	0.0029	6.5e-15	319677	0.36	0.000243763	NR	NR	NR
High density lipoprotein	rs7298565	A	G	0.53	0.03	0.0026	1.3e-31	319677	0.47	0.00044838	NR	NR	NR
High density lipoprotein	rs1132274	A	C	0.17	-0.02	0.0034	7.2e-09	319677	0.17	0.00011288	NR	NR	NR
High density lipoprotein	rs970548	C	A	0.24	0.026	0.003	2.9e-18	319677	0.24	0.000246605	NR	NR	NR
High density lipoprotein	rs267738	G	T	0.18	0.024	0.0034	1.9e-12	319677	0.18	0.000170035	NR	NR	NR
High density lipoprotein	rs687621	G	A	0.37	0.015	0.0027	4.9e-08	319677	0.37	0.000104895	NR	NR	NR
High density lipoprotein	rs1800961	T	C	0.031	-0.14	0.0073	1.6e-81	319677	0.031	0.00117753	NR	NR	NR
High density lipoprotein	rs3756772	T	C	0.43	0.014	0.0026	4.8e-08	319677	0.43	9.60792e-05	NR	NR	NR
High density lipoprotein	rs737337	C	T	0.12	-0.058	0.0042	1.4e-43	319677	0.12	0.000710477	NR	NR	NR
High density lipoprotein	rs8111071	G	A	0.075	-0.029	0.0049	2.9e-09	319677	0.075	0.000116689	NR	NR	NR
High density lipoprotein	rs7310409	G	A	0.6	-0.016	0.0026	7.2e-10	319677	0.4	0.00012288	NR	NR	NR
High density lipoprotein	rs4883201	G	A	0.12	-0.03	0.004	4.1e-14	319677	0.12	0.00019008	NR	NR	NR
High density lipoprotein	rs2814982	T	C	0.12	-0.028	0.004	8.9e-13	319677	0.12	0.000165581	NR	NR	NR
High density lipoprotein	rs7941030	C	T	0.38	0.024	0.0026	2.5e-20	319677	0.38	0.000271411	NR	NR	NR
High density lipoprotein	rs17738527	T	C	0.2	-0.018	0.0032	1.8e-08	319677	0.2	0.00010368	0.241782	195	522.445
Low density lipoprotein	rs1883025	T	C	0.26	-0.024	0.003	7.2e-16	319677	0.26	0.000221645	NR	NR	NR
Low density lipoprotein	rs3890182	A	G	0.12	-0.027	0.0046	5.5e-09	319677	0.12	0.000153965	NR	NR	NR
Low density lipoprotein	rs77542162	G	A	0.015	0.19	0.013	4.8e-50	319677	0.015	0.00106675	NR	NR	NR
Low density lipoprotein	rs2287623	A	G	0.59	-0.021	0.0027	1e-14	319677	0.41	0.000213356	NR	NR	NR
Low density lipoprotein	rs11887534	C	G	0.063	-0.11	0.0055	1.4e-91	319677	0.063	0.00142855	NR	NR	NR
Low density lipoprotein	rs4245791	T	C	0.72	-0.072	0.0031	1.7e-120	319677	0.28	0.00209019	NR	NR	NR
Low density lipoprotein	rs687621	G	A	0.37	0.043	0.0028	2.4e-53	319677	0.37	0.000862004	NR	NR	NR
Low density lipoprotein	rs2954029	T	A	0.45	-0.048	0.0027	5.1e-72	319677	0.45	0.00114048	NR	NR	NR
Low density lipoprotein	rs2954038	A	C	0.72	-0.042	0.003	6.6e-46	319677	0.28	0.000711245	NR	NR	NR
Low density lipoprotein	rs2954033	G	A	0.72	-0.035	0.003	4e-33	319677	0.28	0.00049392	NR	NR	NR
Low density lipoprotein	rs267733	G	A	0.14	-0.025	0.0039	5.6e-11	319677	0.14	0.0001505	NR	NR	NR
Low density lipoprotein	rs3135506	C	G	0.059	0.048	0.0057	4.2e-17	319677	0.059	0.000255832	NR	NR	NR
Low density lipoprotein	rs12713843	T	C	0.0044	-0.23	0.02	1.6e-30	319677	0.0044	0.000463472	NR	NR	NR
Low density lipoprotein	rs1801702	G	C	0.027	-0.091	0.008	3.7e-30	319677	0.027	0.0004351	NR	NR	NR
Low density lipoprotein	rs533617	C	T	0.039	-0.13	0.0068	3.5e-77	319677	0.039	0.00126679	NR	NR	NR
Low density lipoprotein	rs676210	A	G	0.26	-0.039	0.0031	5.8e-35	319677	0.26	0.000585281	NR	NR	NR
Low density lipoprotein	rs41288783	A	G	0.00065	0.56	0.053	3.3e-26	319677	0.00065	0.000407415	NR	NR	NR
Low density lipoprotein	rs1367117	A	G	0.29	0.11	0.003	3.6e-278	319677	0.29	0.00498278	NR	NR	NR
Low density lipoprotein	rs1801689	C	A	0.027	0.1	0.0082	2e-37	319677	0.027	0.00052542	NR	NR	NR
Low density lipoprotein	rs13192471	C	T	0.16	0.038	0.0037	1.6e-24	319677	0.16	0.000388147	NR	NR	NR
Low density lipoprotein	rs445925	A	G	0.11	-0.32	0.0043	0	319677	0.11	0.0200499	NR	NR	NR
Low density lipoprotein	rs1501908	C	G	0.63	0.04	0.0028	7.6e-45	319677	0.37	0.00074592	NR	NR	NR
Low density lipoprotein	rs3816492	T	C	0.23	-0.018	0.0033	2.1e-08	319677	0.23	0.000114761	NR	NR	NR
Low density lipoprotein	rs28399654	A	G	0.027	-0.27	0.0084	7.5e-232	319677	0.027	0.00383031	NR	NR	NR
Low density lipoprotein	rs4942486	C	T	0.52	-0.022	0.0027	4.5e-16	319677	0.48	0.000241613	NR	NR	NR
Low density lipoprotein	rs10790162	G	A	0.92	-0.033	0.0049	1.1e-11	319677	0.08	0.000160301	NR	NR	NR
Low density lipoprotein	rs2068888	A	G	0.47	-0.016	0.0027	9.5e-10	319677	0.47	0.000127539	NR	NR	NR
Low density lipoprotein	rs2844529	A	G	0.34	0.018	0.003	1.3e-09	319677	0.34	0.000145411	NR	NR	NR
Low density lipoprotein	rs11557092	C	T	0.69	0.024	0.0032	2.2e-14	319677	0.31	0.000246413	NR	NR	NR
Low density lipoprotein	rs7350481	C	T	0.91	-0.028	0.0048	5.2e-09	319677	0.09	0.000128419	NR	NR	NR
Low density lipoprotein	rs7261862	C	T	0.18	-0.024	0.0035	1.5e-11	319677	0.18	0.000170035	NR	NR	NR
Low density lipoprotein	rs1016988	C	T	0.22	-0.02	0.0032	7.8e-10	319677	0.22	0.00013728	NR	NR	NR
Low density lipoprotein	rs646776	T	C	0.77	0.16	0.0033	0	319677	0.23	0.00906752	NR	NR	NR
Low density lipoprotein	rs7499892	T	C	0.19	0.029	0.0035	8.1e-17	319677	0.19	0.00025886	NR	NR	NR
Low density lipoprotein	rs9939224	G	T	0.79	-0.023	0.0032	2.8e-12	319677	0.21	0.000175522	NR	NR	NR
Low density lipoprotein	rs7640978	T	C	0.092	-0.033	0.0046	6.2e-13	319677	0.092	0.000181941	NR	NR	NR
Low density lipoprotein	rs314253	C	T	0.35	-0.02	0.0028	1.1e-12	319677	0.35	0.000182	NR	NR	NR
Low density lipoprotein	rs10102164	A	G	0.2	0.031	0.0033	2.6e-21	319677	0.2	0.00030752	NR	NR	NR
Low density lipoprotein	rs4530754	A	G	0.55	0.017	0.0028	9.5e-10	319677	0.45	0.000143055	NR	NR	NR
Low density lipoprotein	rs364585	G	A	0.64	0.019	0.0028	4e-11	319677	0.36	0.000166349	NR	NR	NR
Low density lipoprotein	rs12670798	C	T	0.25	0.033	0.0032	3.5e-25	319677	0.25	0.000408375	NR	NR	NR
Low density lipoprotein	rs10889353	C	A	0.33	-0.045	0.0028	5e-58	319677	0.33	0.000895455	NR	NR	NR
Low density lipoprotein	rs11556157	T	A	0.26	0.025	0.003	1.1e-16	319677	0.26	0.0002405	NR	NR	NR
Low density lipoprotein	rs7515577	A	C	0.82	0.03	0.0035	2.1e-18	319677	0.18	0.00026568	NR	NR	NR
Low density lipoprotein	rs2516440	A	G	0.34	0.018	0.003	1.1e-09	319677	0.34	0.000145411	NR	NR	NR
Low density lipoprotein	rs174547	C	T	0.31	-0.053	0.0029	3.9e-75	319677	0.31	0.00120169	NR	NR	NR
Low density lipoprotein	rs174550	C	T	0.31	-0.053	0.0029	3.3e-75	319677	0.31	0.00120169	NR	NR	NR
Low density lipoprotein	rs174546	T	C	0.31	-0.053	0.0029	4.3e-75	319677	0.31	0.00120169	NR	NR	NR
Low density lipoprotein	rs1891110	A	G	0.55	0.021	0.0026	7.7e-15	319677	0.45	0.000218295	NR	NR	NR
Low density lipoprotein	rs13268	G	A	0.022	-0.053	0.0091	5.9e-09	319677	0.022	0.000120877	NR	NR	NR
Low density lipoprotein	rs351855	A	G	0.29	-0.018	0.0033	3.9e-08	319677	0.29	0.000133423	NR	NR	NR
Low density lipoprotein	rs9646133	T	G	0.33	-0.019	0.0028	2.4e-11	319677	0.33	0.000159634	NR	NR	NR
Low density lipoprotein	rs492602	G	A	0.45	0.028	0.0028	1.4e-23	319677	0.45	0.00038808	NR	NR	NR
Low density lipoprotein	rs1260326	C	T	0.63	-0.023	0.0028	7.8e-17	319677	0.37	0.00024662	NR	NR	NR
Low density lipoprotein	rs1800437	C	G	0.2	-0.019	0.0033	5.2e-09	319677	0.2	0.00011552	NR	NR	NR
Low density lipoprotein	rs2792751	C	T	0.73	-0.028	0.003	1.7e-20	319677	0.27	0.000309053	NR	NR	NR
Low density lipoprotein	rs2255141	G	A	0.73	-0.028	0.003	7.7e-21	319677	0.27	0.000309053	NR	NR	NR
Low density lipoprotein	rs1055569	T	C	0.34	0.019	0.003	8e-10	319677	0.34	0.000162017	NR	NR	NR
Low density lipoprotein	rs1800562	A	G	0.049	-0.044	0.0063	2.6e-12	319677	0.049	0.000180431	NR	NR	NR
Low density lipoprotein	rs1129740	A	G	0.58	-0.019	0.0029	1.4e-11	319677	0.42	0.000175879	NR	NR	NR
Low density lipoprotein	rs2738755	T	C	0.33	-0.015	0.0028	4.2e-08	319677	0.33	9.9495e-05	NR	NR	NR
Low density lipoprotein	rs4722551	C	T	0.16	0.04	0.0038	2.1e-26	319677	0.16	0.00043008	NR	NR	NR
Low density lipoprotein	rs3846662	G	A	0.48	0.065	0.0027	3.3e-128	319677	0.48	0.00210912	NR	NR	NR
Low density lipoprotein	rs12654264	T	A	0.4	0.066	0.0027	2.7e-128	319677	0.4	0.00209088	NR	NR	NR
Low density lipoprotein	rs1053593	T	G	0.62	-0.016	0.0029	4.7e-08	319677	0.38	0.000120627	NR	NR	NR
Low density lipoprotein	rs1169288	C	A	0.33	0.037	0.0029	1.8e-35	319677	0.33	0.000605372	NR	NR	NR
Low density lipoprotein	rs7310409	G	A	0.6	-0.027	0.0027	8.3e-24	319677	0.4	0.00034992	NR	NR	NR
Low density lipoprotein	rs1183910	A	G	0.32	0.036	0.0029	8.8e-37	319677	0.32	0.000564019	NR	NR	NR
Low density lipoprotein	rs1800961	T	C	0.031	-0.054	0.0076	8.5e-13	319677	0.031	0.000175187	NR	NR	NR
Low density lipoprotein	rs2000999	A	G	0.2	0.063	0.0035	4e-71	319677	0.2	0.00127008	NR	NR	NR
Low density lipoprotein	rs2239619	A	C	0.62	0.018	0.0028	7.4e-11	319677	0.38	0.000152669	NR	NR	NR
Low density lipoprotein	rs2081687	C	T	0.66	-0.028	0.0028	3.8e-23	319677	0.34	0.000351859	NR	NR	NR
Low density lipoprotein	rs635634	T	C	0.19	0.077	0.0035	4.9e-109	319677	0.19	0.00182495	NR	NR	NR
Low density lipoprotein	rs1935	G	C	0.48	0.018	0.0027	6.9e-12	319677	0.48	0.000161741	NR	NR	NR
Low density lipoprotein	rs12355784	A	C	0.47	0.018	0.0027	1.6e-11	319677	0.47	0.000161417	NR	NR	NR
Low density lipoprotein	rs7188	C	A	0.32	0.048	0.0028	2.5e-63	319677	0.32	0.0010027	NR	NR	NR
Low density lipoprotein	rs11871606	A	C	0.5	-0.027	0.0026	1.2e-24	319677	0.5	0.0003645	NR	NR	NR
Low density lipoprotein	rs20558	C	T	0.56	0.015	0.0027	8.4e-09	319677	0.44	0.00011088	NR	NR	NR
Low density lipoprotein	rs11669576	A	G	0.052	0.058	0.006	2e-22	319677	0.052	0.000331663	NR	NR	NR
Low density lipoprotein	rs6511720	T	G	0.11	-0.21	0.0043	0	319677	0.11	0.00863478	NR	NR	NR
Low density lipoprotein	rs77960347	G	A	0.011	0.083	0.013	1.1e-10	319677	0.011	0.000149891	NR	NR	NR
Low density lipoprotein	rs3798220	C	T	0.019	0.11	0.011	5.5e-27	319677	0.019	0.000451064	NR	NR	NR
Low density lipoprotein	rs7770628	T	C	0.57	-0.031	0.0028	4.5e-28	319677	0.43	0.000471082	NR	NR	NR
Low density lipoprotein	rs1051794	A	G	0.3	0.021	0.0031	3.5e-11	319677	0.3	0.00018522	NR	NR	NR
Low density lipoprotein	rs7241918	T	G	0.85	0.02	0.0037	3.3e-08	319677	0.15	0.000102	NR	NR	NR
Low density lipoprotein	rs17526895	G	A	0.068	-0.054	0.0055	4.9e-23	319677	0.068	0.000369609	NR	NR	NR
Low density lipoprotein	rs10490626	A	G	0.069	-0.053	0.0055	1.3e-22	319677	0.069	0.000360895	NR	NR	NR
Low density lipoprotein	rs3816873	C	T	0.26	-0.017	0.003	1e-08	319677	0.26	0.000111207	NR	NR	NR
Low density lipoprotein	rs9370867	G	A	0.53	-0.033	0.0027	3e-34	319677	0.47	0.00054254	NR	NR	NR
Low density lipoprotein	rs2351524	C	T	0.89	0.024	0.0042	1.2e-08	319677	0.11	0.000112781	NR	NR	NR
Low density lipoprotein	rs4841132	G	A	0.9	0.057	0.0045	1e-36	319677	0.1	0.00058482	NR	NR	NR
Low density lipoprotein	rs11080150	G	A	0.33	-0.019	0.0028	2.2e-11	319677	0.33	0.000159634	NR	NR	NR
Low density lipoprotein	rs35803101	A	G	0.0029	-0.16	0.025	1.2e-10	319677	0.0029	0.000148049	NR	NR	NR
Low density lipoprotein	rs11550029	A	G	0.17	0.02	0.0035	1.6e-08	319677	0.17	0.00011288	NR	NR	NR
Low density lipoprotein	rs8017377	A	G	0.42	0.023	0.0027	6e-17	319677	0.42	0.000257729	NR	NR	NR
Low density lipoprotein	rs247616	T	C	0.31	-0.032	0.0029	3.5e-29	319677	0.31	0.000438067	NR	NR	NR
Low density lipoprotein	rs3764261	A	C	0.31	-0.032	0.0029	1.5e-29	319677	0.31	0.000438067	NR	NR	NR
Low density lipoprotein	rs173539	T	C	0.32	-0.033	0.0029	3.8e-30	319677	0.32	0.000473933	NR	NR	NR
Low density lipoprotein	rs11136343	G	A	0.38	0.029	0.0028	6.6e-26	319677	0.38	0.000396279	NR	NR	NR
Low density lipoprotein	rs2251219	C	T	0.38	0.016	0.0028	9.8e-09	319677	0.38	0.000120627	NR	NR	NR
Low density lipoprotein	rs11591147	T	G	0.015	-0.48	0.011	0	319677	0.015	0.00680832	NR	NR	NR
Low density lipoprotein	rs505151	A	G	0.95	-0.09	0.0062	3.2e-48	319677	0.05	0.0007695	NR	NR	NR
Low density lipoprotein	rs11206510	C	T	0.17	-0.07	0.0036	3.7e-85	319677	0.17	0.00138278	NR	NR	NR
Low density lipoprotein	rs2479409	A	G	0.66	-0.047	0.0028	7.8e-63	319677	0.34	0.000991399	NR	NR	NR
Low density lipoprotein	rs1495741	A	G	0.75	-0.022	0.0031	2.5e-12	319677	0.25	0.0001815	NR	NR	NR
Low density lipoprotein	rs4921914	T	C	0.75	-0.022	0.0031	1.5e-12	319677	0.25	0.0001815	NR	NR	NR
Low density lipoprotein	rs4129767	A	G	0.49	0.017	0.0026	4.1e-10	319677	0.49	0.000144442	NR	NR	NR
Low density lipoprotein	rs12748152	T	C	0.072	0.031	0.0051	2.3e-09	319677	0.072	0.00012842	NR	NR	NR
Low density lipoprotein	rs738409	G	C	0.23	-0.018	0.0031	1e-08	319677	0.23	0.000114761	NR	NR	NR
Low density lipoprotein	rs1042311	T	C	0.005	0.12	0.019	3.4e-10	319677	0.005	0.00014328	NR	NR	NR
Low density lipoprotein	rs964184	C	G	0.85	-0.037	0.0037	1.1e-23	319677	0.15	0.000349095	NR	NR	NR
Low density lipoprotein	rs13315871	A	G	0.085	-0.038	0.0049	4e-15	319677	0.085	0.000224614	NR	NR	NR
Low density lipoprotein	rs2290159	C	G	0.2	-0.021	0.0039	4.9e-08	319677	0.2	0.00014112	NR	NR	NR
Low density lipoprotein	rs2287922	A	G	0.47	0.026	0.0029	3.5e-19	319677	0.47	0.000336783	NR	NR	NR
Low density lipoprotein	rs67710536	C	A	0.11	0.028	0.0045	2.3e-10	319677	0.11	0.000153507	NR	NR	NR
Low density lipoprotein	rs1132274	A	C	0.17	0.019	0.0035	3.6e-08	319677	0.17	0.000101874	NR	NR	NR
Low density lipoprotein	rs11057830	A	G	0.15	0.023	0.0038	1.3e-09	319677	0.15	0.000134895	NR	NR	NR
Low density lipoprotein	rs3812594	A	G	0.24	-0.018	0.0031	1.5e-08	319677	0.24	0.000118195	NR	NR	NR
Low density lipoprotein	rs28929474	T	C	0.015	0.081	0.011	4.3e-14	319677	0.015	0.000193878	NR	NR	NR
Low density lipoprotein	rs3184504	C	T	0.57	0.027	0.0029	5.8e-21	319677	0.43	0.000357356	NR	NR	NR
Low density lipoprotein	rs1999930	T	C	0.25	-0.018	0.0032	1.3e-08	319677	0.25	0.0001215	NR	NR	NR
Low density lipoprotein	rs12208357	T	C	0.062	0.058	0.0055	6.4e-26	319677	0.062	0.000391274	NR	NR	NR
Low density lipoprotein	rs1564348	C	T	0.15	0.047	0.0037	2.1e-38	319677	0.15	0.000563295	NR	NR	NR
Low density lipoprotein	rs1810126	T	C	0.35	0.025	0.0028	1.2e-18	319677	0.35	0.000284375	NR	NR	NR
Low density lipoprotein	rs2076674	C	T	0.35	0.018	0.0028	8.1e-11	319677	0.35	0.00014742	NR	NR	NR
Low density lipoprotein	rs6016373	G	A	0.39	-0.024	0.0027	8.1e-19	319677	0.39	0.000274061	NR	NR	NR
Low density lipoprotein	rs13107325	T	C	0.051	-0.035	0.0061	1.2e-08	319677	0.051	0.000118578	NR	NR	NR
Low density lipoprotein	rs11024739	A	C	0.68	0.025	0.003	3.9e-16	319677	0.32	0.000272	NR	NR	NR
Low density lipoprotein	rs10128711	C	T	0.69	0.025	0.0033	1.5e-14	319677	0.31	0.000267375	NR	NR	NR
Low density lipoprotein	rs11220462	A	G	0.15	0.043	0.0045	3.6e-21	319677	0.15	0.000471495	NR	NR	NR
Low density lipoprotein	rs11125936	C	T	0.1	-0.028	0.0044	6.9e-11	319677	0.1	0.00014112	NR	NR	NR
Low density lipoprotein	rs6882076	C	T	0.63	0.039	0.0027	7.4e-46	319677	0.37	0.00070909	NR	NR	NR
Low density lipoprotein	rs8177399	T	C	0.018	0.061	0.0099	7.2e-10	319677	0.018	0.000131545	NR	NR	NR
Low density lipoprotein	rs58542926	T	C	0.074	-0.1	0.005	6.5e-93	319677	0.074	0.00137048	NR	NR	NR
Low density lipoprotein	rs10903129	G	A	0.53	0.028	0.0027	6e-25	319677	0.47	0.000390589	NR	NR	NR
Low density lipoprotein	rs976002	G	A	0.23	0.023	0.0033	2.8e-12	319677	0.23	0.000187372	NR	NR	NR
Low density lipoprotein	rs541041	A	G	0.81	0.12	0.0034	1.3e-287	319677	0.19	0.00443232	NR	NR	NR
Low density lipoprotein	rs157580	A	G	0.63	0.072	0.0027	2.4e-152	319677	0.37	0.00241678	NR	NR	NR
Low density lipoprotein	rs6029526	A	T	0.51	0.035	0.0027	5.6e-39	319677	0.49	0.000612255	NR	NR	NR
Low density lipoprotein	rs3757354	T	C	0.24	-0.033	0.0031	1.4e-27	319677	0.24	0.000397267	NR	NR	NR
Low density lipoprotein	rs2737229	C	A	0.34	-0.022	0.0029	8.9e-15	319677	0.34	0.000217219	NR	NR	NR
Low density lipoprotein	rs887829	T	C	0.34	-0.022	0.0028	7.4e-15	319677	0.34	0.000217219	NR	NR	NR
Low density lipoprotein	rs2125345	C	T	0.31	-0.024	0.003	4.7e-16	319677	0.31	0.000246413	NR	NR	NR
Low density lipoprotein	rs3780181	G	A	0.074	-0.037	0.005	1.8e-13	319677	0.074	0.000187619	NR	NR	NR
Low density lipoprotein	rs7775698	T	C	0.25	-0.026	0.0031	3.6e-17	319677	0.25	0.0002535	NR	NR	NR
Low density lipoprotein	rs9376090	C	T	0.24	-0.025	0.0032	1.5e-15	319677	0.24	0.000228	NR	NR	NR
Low density lipoprotein	rs704	A	G	0.49	0.021	0.0026	5.6e-16	319677	0.49	0.000220412	0.117629	147	289.772
Triglyceride	rs3947	A	G	0.23	0.024	0.0034	9.9e-13	319677	0.23	0.000204019	NR	NR	NR
Triglyceride	rs3769823	G	A	0.69	0.017	0.0028	1.4e-09	319677	0.31	0.000123634	NR	NR	NR
Triglyceride	rs138358301	G	A	0.0036	0.15	0.022	2.5e-11	319677	0.0036	0.000161417	NR	NR	NR
Triglyceride	rs35665085	A	G	0.05	0.032	0.0059	5e-08	319677	0.05	9.728e-05	NR	NR	NR
Triglyceride	rs3128982	G	A	0.28	-0.027	0.0033	9.4e-17	319677	0.28	0.000293933	NR	NR	NR
Triglyceride	rs964184	C	G	0.85	-0.25	0.0036	0	319677	0.15	0.0159375	NR	NR	NR
Triglyceride	rs3135506	C	G	0.059	0.24	0.0055	0	319677	0.059	0.00639579	NR	NR	NR
Triglyceride	rs1260326	C	T	0.63	-0.12	0.0027	0	319677	0.37	0.00671328	NR	NR	NR
Triglyceride	rs10790162	G	A	0.92	-0.26	0.0047	0	319677	0.08	0.00995072	NR	NR	NR
Triglyceride	rs7350481	C	T	0.91	-0.23	0.0047	0	319677	0.09	0.00866502	NR	NR	NR
Triglyceride	rs328	G	C	0.098	-0.18	0.0044	0	319677	0.098	0.00572806	NR	NR	NR
Triglyceride	rs10096633	T	C	0.14	-0.15	0.0038	0	319677	0.14	0.005418	NR	NR	NR
Triglyceride	rs301	C	T	0.24	-0.12	0.0031	0	319677	0.24	0.00525312	NR	NR	NR
Triglyceride	rs13702	C	T	0.29	-0.12	0.0029	0	319677	0.29	0.00592992	NR	NR	NR
Triglyceride	rs326	G	A	0.3	-0.11	0.0029	0	319677	0.3	0.005082	NR	NR	NR
Triglyceride	rs35332062	A	G	0.12	-0.12	0.0041	5.2e-205	319677	0.12	0.00304128	NR	NR	NR
Triglyceride	rs2954029	T	A	0.45	-0.08	0.0026	8.3e-205	319677	0.45	0.003168	NR	NR	NR
Triglyceride	rs2954038	A	C	0.72	-0.087	0.0029	5.6e-197	319677	0.28	0.00305182	NR	NR	NR
Triglyceride	rs10047462	T	G	0.86	-0.11	0.0039	9.9e-180	319677	0.14	0.00291368	NR	NR	NR
Triglyceride	rs1178979	C	T	0.18	-0.096	0.0034	1.5e-179	319677	0.18	0.00272056	NR	NR	NR
Triglyceride	rs2954033	G	A	0.72	-0.082	0.0029	1.8e-176	319677	0.28	0.00271112	NR	NR	NR
Triglyceride	rs116843064	A	G	0.02	-0.27	0.0097	4.2e-175	319677	0.02	0.00285768	NR	NR	NR
Triglyceride	rs10889353	C	A	0.33	-0.077	0.0028	6.4e-170	319677	0.33	0.0026218	NR	NR	NR
Triglyceride	rs439401	C	T	0.63	0.075	0.0027	2.7e-168	319677	0.37	0.00262237	NR	NR	NR
Triglyceride	rs2240466	A	G	0.11	-0.12	0.0044	1.9e-165	319677	0.11	0.00281952	NR	NR	NR
Triglyceride	rs445925	A	G	0.11	0.12	0.0042	6.4e-162	319677	0.11	0.00281952	NR	NR	NR
Triglyceride	rs138326449	A	G	0.0018	-1.14	0.046	3.6e-138	319677	0.0018	0.00467014	NR	NR	NR
Triglyceride	rs11820589	A	G	0.066	0.19	0.0079	4.4e-133	319677	0.066	0.0044507	NR	NR	NR
Triglyceride	rs268	G	A	0.017	0.24	0.01	1e-125	319677	0.017	0.00192511	NR	NR	NR
Triglyceride	rs58542926	T	C	0.074	-0.12	0.005	3.7e-125	319677	0.074	0.00197349	NR	NR	NR
Triglyceride	rs676210	A	G	0.26	-0.071	0.0031	4.9e-118	319677	0.26	0.00193978	NR	NR	NR
Triglyceride	rs2785990	T	C	0.68	0.016	0.0028	1.2e-08	319677	0.32	0.000111411	NR	NR	NR
Triglyceride	rs9311651	G	A	0.17	-0.021	0.0036	2.6e-09	319677	0.17	0.00012445	NR	NR	NR
Triglyceride	rs10892063	C	A	0.58	-0.058	0.003	1.6e-85	319677	0.42	0.00163894	NR	NR	NR
Triglyceride	rs7412	T	C	0.075	0.12	0.0065	1.8e-81	319677	0.075	0.001998	NR	NR	NR
Triglyceride	rs174546	T	C	0.31	0.052	0.0029	1.6e-74	319677	0.31	0.00115677	NR	NR	NR
Triglyceride	rs174547	C	T	0.31	0.052	0.0029	3.8e-74	319677	0.31	0.00115677	NR	NR	NR
Triglyceride	rs174550	C	T	0.31	0.052	0.0029	5.1e-74	319677	0.31	0.00115677	NR	NR	NR
Triglyceride	rs157580	A	G	0.63	0.047	0.0027	3.3e-68	319677	0.37	0.00102984	NR	NR	NR
Triglyceride	rs72836561	T	C	0.028	0.13	0.0079	5.9e-64	319677	0.028	0.000919901	NR	NR	NR
Triglyceride	rs1801177	A	G	0.016	0.17	0.01	1.1e-61	319677	0.016	0.000910003	NR	NR	NR
Triglyceride	rs769449	A	G	0.11	0.066	0.0042	2.4e-57	319677	0.11	0.000852905	NR	NR	NR
Triglyceride	rs55707100	T	C	0.024	0.13	0.0085	8.6e-54	319677	0.024	0.000791731	NR	NR	NR
Triglyceride	rs1800588	T	C	0.24	0.047	0.003	8.6e-54	319677	0.24	0.000805843	NR	NR	NR
Triglyceride	rs7679	C	T	0.17	0.053	0.0035	2.4e-53	319677	0.17	0.0007927	NR	NR	NR
Triglyceride	rs10489615	G	A	0.57	-0.039	0.0027	4.2e-49	319677	0.43	0.000745594	NR	NR	NR
Triglyceride	rs533617	C	T	0.039	-0.098	0.0067	9.4e-48	319677	0.039	0.000719897	NR	NR	NR
Triglyceride	rs4846914	A	G	0.55	-0.039	0.0028	2e-45	319677	0.45	0.000752895	NR	NR	NR
Triglyceride	rs6882076	C	T	0.63	0.038	0.0027	1.2e-44	319677	0.37	0.000673193	NR	NR	NR
Triglyceride	rs1501908	C	G	0.63	0.038	0.0028	3.1e-42	319677	0.37	0.000673193	NR	NR	NR
Triglyceride	rs186808413	T	C	0.0099	-0.18	0.014	9.9e-41	319677	0.0099	0.000635169	NR	NR	NR
Triglyceride	rs13389219	T	C	0.4	-0.037	0.0028	2.6e-39	319677	0.4	0.00065712	NR	NR	NR
Triglyceride	rs10861661	C	A	0.23	0.019	0.0032	2.7e-09	319677	0.23	0.000127866	NR	NR	NR
Triglyceride	rs247616	T	C	0.31	-0.036	0.0028	2.4e-38	319677	0.31	0.000554429	NR	NR	NR
Triglyceride	rs9686661	T	C	0.19	0.042	0.0033	2e-37	319677	0.19	0.000542959	NR	NR	NR
Triglyceride	rs3764261	A	C	0.31	-0.036	0.0028	1.8e-36	319677	0.31	0.000554429	NR	NR	NR
Triglyceride	rs998584	A	C	0.48	0.034	0.0027	1.2e-35	319677	0.48	0.000577075	NR	NR	NR
Triglyceride	rs6905288	A	G	0.59	0.033	0.0027	9e-35	319677	0.41	0.000526858	NR	NR	NR
Triglyceride	rs2068888	A	G	0.47	-0.032	0.0026	4.3e-34	319677	0.47	0.000510157	NR	NR	NR
Triglyceride	rs2943641	C	T	0.66	0.033	0.0028	4.9e-33	319677	0.34	0.000488743	NR	NR	NR
Triglyceride	rs1532085	G	A	0.59	-0.031	0.0026	4.6e-32	319677	0.41	0.000464932	NR	NR	NR
Triglyceride	rs10468017	T	C	0.27	0.034	0.0029	1e-31	319677	0.27	0.000455695	NR	NR	NR
Triglyceride	rs173539	T	C	0.32	-0.034	0.0029	1.3e-31	319677	0.32	0.000503091	NR	NR	NR
Triglyceride	rs7499892	T	C	0.19	0.04	0.0034	2.3e-31	319677	0.19	0.00049248	NR	NR	NR
Triglyceride	rs442177	T	G	0.57	0.031	0.0026	4e-31	319677	0.43	0.000471082	NR	NR	NR
Triglyceride	rs12355784	A	C	0.47	-0.03	0.0026	5e-31	319677	0.47	0.00044838	NR	NR	NR
Triglyceride	rs1495741	A	G	0.75	-0.035	0.003	8.1e-31	319677	0.25	0.000459375	NR	NR	NR
Triglyceride	rs4921914	T	C	0.75	-0.035	0.0031	1.6e-30	319677	0.25	0.000459375	NR	NR	NR
Triglyceride	rs7607980	C	T	0.12	-0.045	0.004	1.5e-29	319677	0.12	0.00042768	NR	NR	NR
Triglyceride	rs12328675	C	T	0.12	-0.045	0.004	1.9e-29	319677	0.12	0.00042768	NR	NR	NR
Triglyceride	rs1935	G	C	0.48	-0.029	0.0026	3.1e-28	319677	0.48	0.000419827	NR	NR	NR
Triglyceride	rs9939224	G	T	0.79	-0.034	0.0032	2.8e-26	319677	0.21	0.000383561	NR	NR	NR
Triglyceride	rs972283	G	A	0.55	0.027	0.0026	6.4e-25	319677	0.45	0.000360855	NR	NR	NR
Triglyceride	rs2925979	C	T	0.7	-0.029	0.0028	1.2e-24	319677	0.3	0.00035322	NR	NR	NR
Triglyceride	rs4731702	T	C	0.46	-0.027	0.0027	1.1e-23	319677	0.46	0.000362167	NR	NR	NR
Triglyceride	rs61995676	T	C	0.02	0.093	0.0094	2.7e-23	319677	0.02	0.000339041	NR	NR	NR
Triglyceride	rs41273264	A	C	0.019	0.096	0.0097	4.7e-23	319677	0.019	0.000343554	NR	NR	NR
Triglyceride	rs1801282	G	C	0.12	-0.023	0.004	1e-08	319677	0.12	0.000111725	NR	NR	NR
Triglyceride	rs11057401	A	T	0.3	-0.028	0.0028	7.2e-23	319677	0.3	0.00032928	NR	NR	NR
Triglyceride	rs1106766	T	C	0.21	-0.03	0.0032	1.4e-20	319677	0.21	0.00029862	NR	NR	NR
Triglyceride	rs28399654	A	G	0.027	0.073	0.0082	8.5e-19	319677	0.027	0.000279996	NR	NR	NR
Triglyceride	rs643381	A	C	0.5	-0.023	0.0026	2e-18	319677	0.5	0.0002645	NR	NR	NR
Triglyceride	rs4311394	G	A	0.27	0.018	0.0029	4.7e-10	319677	0.27	0.000127721	NR	NR	NR
Triglyceride	rs6062343	A	G	0.43	-0.018	0.0027	4.1e-11	319677	0.43	0.000158825	NR	NR	NR
Triglyceride	rs7200543	G	A	0.3	0.024	0.0029	5.6e-17	319677	0.3	0.00024192	NR	NR	NR
Triglyceride	rs1135999	G	A	0.3	0.024	0.0029	5.8e-17	319677	0.3	0.00024192	NR	NR	NR
Triglyceride	rs8182584	G	T	0.59	-0.016	0.0028	6.2e-09	319677	0.41	0.000123853	NR	NR	NR
Triglyceride	rs459193	G	A	0.71	0.023	0.0029	7.5e-16	319677	0.29	0.000217842	NR	NR	NR
Triglyceride	rs4841132	G	A	0.9	-0.035	0.0044	1.3e-15	319677	0.1	0.0002205	NR	NR	NR
Triglyceride	rs1126673	T	C	0.72	0.017	0.0029	9.9e-09	319677	0.28	0.000116525	NR	NR	NR
Triglyceride	rs1367117	A	G	0.29	0.023	0.0029	2.3e-15	319677	0.29	0.000217842	NR	NR	NR
Triglyceride	rs3135507	T	C	0.04	0.085	0.0066	2.2e-38	319677	0.04	0.00055488	NR	NR	NR
Triglyceride	rs2745353	T	C	0.53	0.02	0.0026	3.3e-15	319677	0.47	0.00019928	NR	NR	NR
Triglyceride	rs7248104	A	G	0.4	-0.02	0.0026	1.8e-14	319677	0.4	0.000192	NR	NR	NR
Triglyceride	rs3742970	A	C	0.084	0.038	0.0049	7.4e-15	319677	0.084	0.000222214	NR	NR	NR
Triglyceride	rs16826069	G	A	0.21	0.025	0.0032	9.3e-15	319677	0.21	0.000207375	NR	NR	NR
Triglyceride	rs9472138	T	C	0.27	-0.02	0.003	5e-11	319677	0.27	0.00015768	NR	NR	NR
Triglyceride	rs4410790	C	T	0.6	0.015	0.0027	1.2e-08	319677	0.4	0.000108	NR	NR	NR
Triglyceride	rs2292642	T	C	0.61	-0.02	0.0026	3.4e-14	319677	0.39	0.00019032	NR	NR	NR
Triglyceride	rs738322	G	A	0.49	-0.02	0.0026	3.4e-14	319677	0.49	0.00019992	NR	NR	NR
Triglyceride	rs12453522	G	A	0.18	0.021	0.0034	1.2e-09	319677	0.18	0.000130183	NR	NR	NR
Triglyceride	rs4660293	G	A	0.21	0.024	0.0032	6.9e-14	319677	0.21	0.000191117	NR	NR	NR
Triglyceride	rs1883025	T	C	0.26	-0.022	0.0029	1.2e-13	319677	0.26	0.000186243	NR	NR	NR
Triglyceride	rs7255436	A	C	0.52	-0.019	0.0026	1.4e-13	319677	0.48	0.000180211	NR	NR	NR
Triglyceride	rs9989419	G	A	0.6	-0.019	0.0026	6e-13	319677	0.4	0.00017328	NR	NR	NR
Triglyceride	rs645040	T	G	0.78	0.023	0.0031	6.2e-13	319677	0.22	0.000181553	NR	NR	NR
Triglyceride	rs6749689	C	T	0.57	-0.016	0.0026	1.1e-09	319677	0.43	0.000125491	NR	NR	NR
Triglyceride	rs7901016	C	T	0.069	0.042	0.0056	5e-14	319677	0.069	0.000226635	NR	NR	NR
Triglyceride	rs2167079	T	C	0.35	-0.02	0.0028	2.7e-12	319677	0.35	0.000182	NR	NR	NR
Triglyceride	rs35169799	T	C	0.06	0.038	0.0055	3.1e-12	319677	0.06	0.000162883	NR	NR	NR
Triglyceride	rs1129740	A	G	0.58	-0.02	0.0028	3.8e-12	319677	0.42	0.00019488	NR	NR	NR
Triglyceride	rs4722551	C	T	0.16	-0.026	0.0037	4.4e-12	319677	0.16	0.000181709	NR	NR	NR
Triglyceride	rs2287922	A	G	0.47	0.019	0.0028	4.8e-12	319677	0.47	0.00017985	NR	NR	NR
Triglyceride	rs1421085	C	T	0.39	0.019	0.0027	5.2e-12	319677	0.39	0.000171764	NR	NR	NR
Triglyceride	rs12801636	A	G	0.23	-0.018	0.0031	5.5e-09	319677	0.23	0.000114761	NR	NR	NR
Triglyceride	rs2081687	C	T	0.66	-0.019	0.0027	1.3e-11	319677	0.34	0.000162017	NR	NR	NR
Triglyceride	rs2792751	C	T	0.73	0.02	0.0029	1.4e-11	319677	0.27	0.00015768	NR	NR	NR
Triglyceride	rs4976033	G	A	0.42	0.018	0.0026	1.7e-11	319677	0.42	0.000157853	NR	NR	NR
Triglyceride	rs11776767	C	G	0.37	0.022	0.0028	3e-15	319677	0.37	0.000225641	NR	NR	NR
Triglyceride	rs3803357	A	C	0.54	-0.017	0.0026	1.2e-10	319677	0.46	0.000143575	NR	NR	NR
Triglyceride	rs3927680	A	T	0.52	-0.018	0.0027	2e-11	319677	0.48	0.000161741	NR	NR	NR
Triglyceride	rs7157785	T	G	0.18	0.023	0.0037	6.4e-10	319677	0.18	0.000156161	NR	NR	NR
Triglyceride	rs7758229	T	G	0.31	0.018	0.0029	4.5e-10	319677	0.31	0.000138607	NR	NR	NR
Triglyceride	rs7775397	G	T	0.086	-0.036	0.005	6.3e-13	319677	0.086	0.000203742	NR	NR	NR
Triglyceride	rs26008	C	T	0.92	-0.028	0.0048	5.3e-09	319677	0.08	0.000115405	NR	NR	NR
Triglyceride	rs2255141	G	A	0.73	0.019	0.0029	5.7e-11	319677	0.27	0.000142306	NR	NR	NR
Triglyceride	rs1057373	A	C	0.097	0.03	0.0046	3.7e-11	319677	0.097	0.000157664	NR	NR	NR
Triglyceride	rs6831256	G	A	0.44	0.021	0.0026	1.5e-15	319677	0.44	0.000217325	NR	NR	NR
Triglyceride	rs4129767	A	G	0.49	-0.017	0.0026	1.3e-10	319677	0.49	0.000144442	NR	NR	NR
Triglyceride	rs492602	G	A	0.45	0.018	0.0028	1.8e-10	319677	0.45	0.00016038	NR	NR	NR
Triglyceride	rs4245791	T	C	0.72	-0.019	0.003	3.4e-10	319677	0.28	0.000145555	NR	NR	NR
Triglyceride	rs6818397	G	T	0.59	-0.021	0.0027	3.4e-15	319677	0.41	0.000213356	NR	NR	NR
Triglyceride	rs1077514	T	C	0.82	0.019	0.0035	2.5e-08	319677	0.18	0.000106567	NR	NR	NR
Triglyceride	rs11871606	A	C	0.5	0.016	0.0026	5.8e-10	319677	0.5	0.000128	NR	NR	NR
Triglyceride	rs3873379	C	T	0.32	0.028	0.0029	7e-23	319677	0.32	0.000341197	NR	NR	NR
Triglyceride	rs2000999	A	G	0.2	0.021	0.0035	7.7e-10	319677	0.2	0.00014112	NR	NR	NR
Triglyceride	rs13326165	G	A	0.81	0.02	0.0033	9.7e-10	319677	0.19	0.00012312	NR	NR	NR
Triglyceride	rs7940646	C	T	0.72	0.016	0.0029	3.7e-08	319677	0.28	0.000103219	NR	NR	NR
Triglyceride	rs12748152	T	C	0.072	0.031	0.005	1.2e-09	319677	0.072	0.00012842	NR	NR	NR
Triglyceride	rs1344642	A	G	0.44	-0.015	0.0026	1.4e-08	319677	0.44	0.00011088	NR	NR	NR
Triglyceride	rs41274050	T	C	0.0071	0.1	0.015	3.9e-11	319677	0.0071	0.000140992	NR	NR	NR
Triglyceride	rs891088	G	A	0.28	-0.017	0.0029	1.8e-09	319677	0.28	0.000116525	NR	NR	NR
Triglyceride	rs3130564	T	C	0.16	-0.033	0.0038	5.4e-18	319677	0.16	0.000292723	NR	NR	NR
Triglyceride	rs1260333	G	A	0.57	-0.095	0.0042	2.1e-114	319677	0.43	0.00442406	NR	NR	NR
Triglyceride	rs1801689	C	A	0.027	-0.047	0.008	3.9e-09	319677	0.027	0.000116065	NR	NR	NR
Triglyceride	rs12208357	T	C	0.062	0.032	0.0054	3.9e-09	319677	0.062	0.000119103	NR	NR	NR
Triglyceride	rs738409	G	C	0.23	-0.018	0.0031	4.3e-09	319677	0.23	0.000114761	NR	NR	NR
Triglyceride	rs2280401	A	G	0.15	-0.02	0.0036	5e-08	319677	0.15	0.000102	NR	NR	NR
Triglyceride	rs9271366	A	G	0.85	0.024	0.0038	1.2e-10	319677	0.15	0.00014688	NR	NR	NR
Triglyceride	rs3748034	T	G	0.14	0.035	0.0042	4.7e-17	319677	0.14	0.00029498	NR	NR	NR
Triglyceride	rs7946	T	C	0.67	-0.016	0.0029	1.2e-08	319677	0.33	0.000113203	NR	NR	NR
Triglyceride	rs5880	C	G	0.048	0.039	0.0067	1e-08	319677	0.048	0.000139007	NR	NR	NR
Triglyceride	rs2844480	T	C	0.2	0.023	0.0033	5.4e-12	319677	0.2	0.00016928	NR	NR	NR
Triglyceride	rs12970134	A	G	0.26	0.017	0.003	1.1e-08	319677	0.26	0.000111207	NR	NR	NR
Triglyceride	rs731839	A	G	0.63	-0.015	0.0027	1.1e-08	319677	0.37	0.000104895	NR	NR	NR
Triglyceride	rs6054	T	C	0.0038	0.14	0.021	2.5e-11	319677	0.0038	0.000148394	NR	NR	NR
Triglyceride	rs1049817	G	A	0.41	-0.056	0.0027	2.7e-95	319677	0.41	0.0015172	NR	NR	NR
Triglyceride	rs4149056	C	T	0.14	0.029	0.0038	3e-14	319677	0.14	0.000202513	NR	NR	NR
Triglyceride	rs13107325	T	C	0.051	0.034	0.006	1.5e-08	319677	0.051	0.000111898	NR	NR	NR
Triglyceride	rs1011731	A	G	0.56	-0.015	0.0027	2.4e-08	319677	0.44	0.00011088	NR	NR	NR
Triglyceride	rs1564348	C	T	0.15	0.02	0.0036	2.8e-08	319677	0.15	0.000102	NR	NR	NR
Triglyceride	rs2785980	C	T	0.31	-0.016	0.003	3.6e-08	319677	0.31	0.000109517	NR	NR	NR
Triglyceride	rs489693	A	C	0.32	0.015	0.0028	4.3e-08	319677	0.32	9.792e-05	0.172075	163	407.407
Apolipoprotein A-I	rs9989419	A	G	0.394487	-0.212245	0.00368236	0	441016	0.394487	0.0215209	NR	NR	NR
Apolipoprotein A-I	rs1601933	C	T	0.533405	0.155603	0.00368544	0	441016	0.466595	0.0120522	NR	NR	NR
Apolipoprotein A-I	rs331	G	A	0.73515	-0.161611	0.00409843	0	441016	0.26485	0.0101706	NR	NR	NR
Apolipoprotein A-I	rs77960347	A	G	0.986709	-0.620268	0.0157992	0	441016	0.013291	0.010091	NR	NR	NR
Apolipoprotein A-I	rs613808	A	G	0.284602	0.156785	0.0040313	0	441016	0.284602	0.0100097	NR	NR	NR
Apolipoprotein A-I	rs429358	T	C	0.845522	0.188949	0.00501371	8.3E-311	441016	0.154478	0.00932637	NR	NR	NR
Apolipoprotein A-I	rs8086351	C	G	0.175966	-0.177401	0.00475953	4.5e-304	441016	0.175966	0.00912671	NR	NR	NR
Apolipoprotein A-I	rs2740488	A	C	0.734464	0.148617	0.00410696	9.9e-287	441016	0.265536	0.00861511	NR	NR	NR
Apolipoprotein A-I	rs1318175	C	T	0.840036	0.144242	0.00495275	1.8e-186	441016	0.159964	0.00559159	NR	NR	NR
Apolipoprotein A-I	rs11632618	G	A	0.930377	-0.199417	0.00710178	1.7e-173	441016	0.069623	0.00515187	NR	NR	NR
Apolipoprotein A-I	rs2281718	A	T	0.38757	-0.0987344	0.00371442	1.1e-155	441016	0.38757	0.00462779	NR	NR	NR
Apolipoprotein A-I	rs1800961	C	T	0.968937	0.27501	0.010456	1.8e-152	441016	0.031063	0.00455267	NR	NR	NR
Apolipoprotein A-I	rs79984435	G	A	0.907798	0.158054	0.00622729	4.1e-142	441016	0.092202	0.00418186	NR	NR	NR
Apolipoprotein A-I	rs72836561	C	T	0.968695	0.262247	0.0104109	5.2e-140	441016	0.031305	0.0041711	NR	NR	NR
Apolipoprotein A-I	rs9987289	A	G	0.0912651	-0.157445	0.00627832	8.7e-139	441016	0.0912651	0.00411178	NR	NR	NR
Apolipoprotein A-I	rs676210	G	A	0.794905	-0.110964	0.00447453	9.2e-136	441016	0.205095	0.00401482	NR	NR	NR
Apolipoprotein A-I	rs11789603	C	T	0.892143	-0.136044	0.00585077	1.3e-119	441016	0.107857	0.00356182	NR	NR	NR
Apolipoprotein A-I	rs12074528	T	C	0.352615	-0.0785099	0.00378218	1e-95	441016	0.352615	0.00281412	NR	NR	NR
Apolipoprotein A-I	rs737338	C	T	0.964893	0.199755	0.00984544	1.6e-91	441016	0.035107	0.00270331	NR	NR	NR
Apolipoprotein A-I	rs686030	C	A	0.141355	-0.103992	0.00520418	7.8e-89	441016	0.141355	0.00262516	NR	NR	NR
Apolipoprotein A-I	rs139915535	A	G	0.981937	0.265217	0.0135912	8.4e-85	441016	0.018063	0.0024952	NR	NR	NR
Apolipoprotein A-I	rs13107325	C	T	0.925003	0.132101	0.00688636	5.1e-82	441016	0.074997	0.00242118	NR	NR	NR
Apolipoprotein A-I	rs12740374	G	T	0.779088	-0.0818109	0.0043557	1.1e-78	441016	0.220912	0.00230387	NR	NR	NR
Apolipoprotein A-I	rs116843064	G	A	0.980685	-0.245683	0.0131519	7.2e-78	441016	0.019315	0.00228667	NR	NR	NR
Apolipoprotein A-I	rs2066714	T	C	0.87145	-0.100183	0.00540537	1.1e-76	441016	0.12855	0.00224873	NR	NR	NR
Apolipoprotein A-I	rs55781197	A	G	0.88506	-0.103579	0.00564415	3.2e-75	441016	0.11494	0.00218281	NR	NR	NR
Apolipoprotein A-I	rs12976395	G	C	0.49617	-0.0702994	0.00389861	1.1e-72	441016	0.49617	0.00247086	NR	NR	NR
Apolipoprotein A-I	rs144311893	C	T	0.978012	-0.226612	0.0127452	1e-70	441016	0.021988	0.00220865	NR	NR	NR
Apolipoprotein A-I	rs6469605	C	T	0.431617	-0.0647115	0.00365927	5.5e-70	441016	0.431617	0.00205463	NR	NR	NR
Apolipoprotein A-I	rs921919	G	A	0.330749	0.0684359	0.00392696	5.1e-68	441016	0.330749	0.00207341	NR	NR	NR
Apolipoprotein A-I	rs3768321	G	T	0.803227	0.0780902	0.004552	5.7e-66	441016	0.196773	0.00192764	NR	NR	NR
Apolipoprotein A-I	rs2792751	T	C	0.274865	0.0692652	0.00405493	2e-65	441016	0.274865	0.00191249	NR	NR	NR
Apolipoprotein A-I	rs174566	A	G	0.649794	0.0644734	0.00379405	9.2e-65	441016	0.350206	0.00189187	NR	NR	NR
Apolipoprotein A-I	rs59347135	C	G	0.953794	0.148831	0.0088416	1.4e-63	441016	0.046206	0.0019524	NR	NR	NR
Apolipoprotein A-I	rs2269434	T	C	0.65461	-0.0638043	0.00379966	2.8e-63	441016	0.34539	0.00184087	NR	NR	NR
Apolipoprotein A-I	rs559355	A	T	0.842654	0.0824196	0.00496755	8e-62	441016	0.157346	0.00180134	NR	NR	NR
Apolipoprotein A-I	rs367070	A	G	0.774619	-0.07209	0.00434789	9.6e-62	441016	0.225381	0.00181462	NR	NR	NR
Apolipoprotein A-I	rs2943645	C	T	0.353233	0.0624875	0.00378146	2.4e-61	441016	0.353233	0.00178413	NR	NR	NR
Apolipoprotein A-I	rs4775033	A	T	0.879582	0.0923249	0.00558681	2.4e-61	441016	0.120418	0.00180566	NR	NR	NR
Apolipoprotein A-I	rs140584594	A	G	0.270291	-0.0657104	0.00404699	2.8e-59	441016	0.270291	0.00170326	NR	NR	NR
Apolipoprotein A-I	rs2494748	C	T	0.383559	0.0595103	0.00373803	4.6e-57	441016	0.383559	0.0016747	NR	NR	NR
Apolipoprotein A-I	rs3802548	T	A	0.759572	-0.062927	0.0042422	8.9e-50	441016	0.240428	0.0014463	NR	NR	NR
Apolipoprotein A-I	rs7222619	T	C	0.456911	-0.0559884	0.00379239	2.5e-49	441016	0.456911	0.00155571	NR	NR	NR
Apolipoprotein A-I	rs10846497	A	G	0.907426	-0.0920187	0.00625477	5.4e-49	441016	0.092574	0.0014226	NR	NR	NR
Apolipoprotein A-I	rs267738	T	G	0.780702	-0.0634102	0.00436803	9.5e-48	441016	0.219298	0.00137679	NR	NR	NR
Apolipoprotein A-I	rs7817574	T	C	0.815097	-0.0667814	0.00465167	9.7e-47	441016	0.184903	0.00134429	NR	NR	NR
Apolipoprotein A-I	rs17520254	C	G	0.940439	-0.107361	0.00765407	1.1e-44	441016	0.059561	0.00129127	NR	NR	NR
Apolipoprotein A-I	rs9471972	G	A	0.46484	-0.0496798	0.00363397	1.5e-42	441016	0.46484	0.00122794	NR	NR	NR
Apolipoprotein A-I	rs2642438	A	G	0.297377	-0.053767	0.00395092	3.6e-42	441016	0.297377	0.00120807	NR	NR	NR
Apolipoprotein A-I	rs2925979	T	C	0.30013	-0.0526409	0.00393171	7e-41	441016	0.30013	0.00116414	NR	NR	NR
Apolipoprotein A-I	rs2395158	A	G	0.830652	0.0638052	0.00482039	5.4e-40	441016	0.169348	0.00114536	NR	NR	NR
Apolipoprotein A-I	rs7136506	T	C	0.783531	0.0588671	0.00447241	1.4e-39	441016	0.216469	0.00117551	NR	NR	NR
Apolipoprotein A-I	rs78058190	G	A	0.949559	0.122284	0.00932404	2.7e-39	441016	0.050441	0.00143244	NR	NR	NR
Apolipoprotein A-I	rs17138358	G	C	0.601488	0.0481269	0.00370342	1.3e-38	441016	0.398512	0.00111039	NR	NR	NR
Apolipoprotein A-I	rs1260326	T	C	0.395328	0.0477002	0.00369506	4e-38	441016	0.395328	0.0010878	NR	NR	NR
Apolipoprotein A-I	rs11089620	C	G	0.811412	0.0593508	0.00464072	1.9e-37	441016	0.188588	0.00107805	NR	NR	NR
Apolipoprotein A-I	rs61789561	G	A	0.80409	-0.0577843	0.0045629	9.4e-37	441016	0.19591	0.00105199	NR	NR	NR
Apolipoprotein A-I	rs4784709	T	A	0.0408163	0.114092	0.00912845	7.6e-36	441016	0.0408163	0.00101924	NR	NR	NR
Apolipoprotein A-I	rs36057735	C	G	0.800848	0.056183	0.00453823	3.4e-35	441016	0.199152	0.00100687	NR	NR	NR
Apolipoprotein A-I	rs10951983	A	G	0.767026	-0.0529438	0.00428582	4.7e-35	441016	0.232974	0.00100179	NR	NR	NR
Apolipoprotein A-I	rs1364422	C	T	0.719852	0.0499018	0.00404356	5.4e-35	441016	0.280148	0.00100437	NR	NR	NR
Apolipoprotein A-I	rs3800461	G	C	0.88529	0.0695177	0.00568214	2e-34	441016	0.11471	0.000981539	NR	NR	NR
Apolipoprotein A-I	rs1877031	G	A	0.333312	-0.0470078	0.00384342	2.1e-34	441016	0.333312	0.000982073	NR	NR	NR
Apolipoprotein A-I	rs150844304	A	C	0.974051	0.138863	0.0113679	2.6e-34	441016	0.025949	0.000974772	NR	NR	NR
Apolipoprotein A-I	rs1047891	C	A	0.684335	0.047272	0.00388673	4.9e-34	441016	0.315665	0.000965456	NR	NR	NR
Apolipoprotein A-I	rs635634	C	T	0.815974	-0.0565746	0.00468255	1.3e-33	441016	0.184026	0.000961233	NR	NR	NR
Apolipoprotein A-I	rs73119306	A	G	0.759483	-0.0510414	0.00422912	1.5e-33	441016	0.240517	0.000951785	NR	NR	NR
Apolipoprotein A-I	rs1716393	G	T	0.403636	0.0444503	0.00369187	2.2e-33	441016	0.403636	0.000951221	NR	NR	NR
Apolipoprotein A-I	rs1107850	G	A	0.532443	0.0428746	0.00363005	3.4e-32	441016	0.467557	0.000915246	NR	NR	NR
Apolipoprotein A-I	rs41272086	G	A	0.894422	0.0688464	0.00589924	1.8e-31	441016	0.105578	0.000895176	NR	NR	NR
Apolipoprotein A-I	rs112001035	G	A	0.939463	0.0883004	0.00775684	5.1e-30	441016	0.060537	0.000886862	NR	NR	NR
Apolipoprotein A-I	rs1047964	G	C	0.948111	-0.0921972	0.00810979	6e-30	441016	0.051889	0.000836373	NR	NR	NR
Apolipoprotein A-I	rs145276599	T	C	0.889877	-0.0651715	0.00578665	2e-29	441016	0.110123	0.00083244	NR	NR	NR
Apolipoprotein A-I	rs10883451	T	C	0.503723	-0.0407553	0.00362044	2.1e-29	441016	0.496277	0.000830451	NR	NR	NR
Apolipoprotein A-I	rs2419605	A	G	0.852204	0.0577018	0.00513341	2.6e-29	441016	0.147796	0.000838717	NR	NR	NR
Apolipoprotein A-I	rs11067231	C	A	0.476104	-0.0406875	0.00362265	2.9e-29	441016	0.476104	0.000825848	NR	NR	NR
Apolipoprotein A-I	rs2298624	C	T	0.867527	-0.0590227	0.00533587	1.9e-28	441016	0.132473	0.000800715	NR	NR	NR
Apolipoprotein A-I	rs34397747	T	C	0.915688	0.0726345	0.00657324	2.2e-28	441016	0.084312	0.000814615	NR	NR	NR
Apolipoprotein A-I	rs2523978	C	T	0.869885	0.0588578	0.00537508	6.6e-28	441016	0.130115	0.000784202	NR	NR	NR
Apolipoprotein A-I	rs8103728	C	G	0.330405	-0.0422229	0.0038562	6.7e-28	441016	0.330405	0.000788831	NR	NR	NR
Apolipoprotein A-I	rs235314	C	T	0.467716	0.0396596	0.00364666	1.5e-27	441016	0.467716	0.000783165	NR	NR	NR
Apolipoprotein A-I	rs4239651	T	C	0.205607	-0.0487646	0.00448418	1.5e-27	441016	0.205607	0.000776807	NR	NR	NR
Apolipoprotein A-I	rs114760566	C	A	0.95502	0.0944566	0.00874931	3.6e-27	441016	0.04498	0.000766525	NR	NR	NR
Apolipoprotein A-I	rs2071379	A	G	0.40476	0.0395009	0.00369183	1e-26	441016	0.40476	0.000751854	NR	NR	NR
Apolipoprotein A-I	rs76213248	C	T	0.589627	-0.0393752	0.00369517	1.6e-26	441016	0.410373	0.000750295	NR	NR	NR
Apolipoprotein A-I	rs1132274	C	A	0.845914	0.0532593	0.00501547	2.4e-26	441016	0.154086	0.000739451	NR	NR	NR
Apolipoprotein A-I	rs12422125	G	A	0.886715	-0.0608337	0.00574405	3.3e-26	441016	0.113285	0.00074349	NR	NR	NR
Apolipoprotein A-I	rs12224170	G	A	0.868542	-0.0565279	0.00535332	4.6e-26	441016	0.131458	0.000729683	NR	NR	NR
Apolipoprotein A-I	rs9769088	T	C	0.611215	0.0394073	0.00373997	5.8e-26	441016	0.388785	0.000738053	NR	NR	NR
Apolipoprotein A-I	rs2297402	C	T	0.976213	0.129271	0.0123577	1.3e-25	441016	0.023787	0.000776097	NR	NR	NR
Apolipoprotein A-I	rs75265117	C	G	0.88007	-0.0581354	0.00557538	1.9e-25	441016	0.11993	0.000713438	NR	NR	NR
Apolipoprotein A-I	rs11228871	A	C	0.868767	-0.0555639	0.00536186	3.7e-25	441016	0.131233	0.000703982	NR	NR	NR
Apolipoprotein A-I	rs6765484	C	T	0.527299	-0.0375599	0.00362865	4.1e-25	441016	0.472701	0.00070327	NR	NR	NR
Apolipoprotein A-I	rs117687565	C	T	0.988207	-0.178616	0.0173384	6.9e-25	441016	0.011793	0.000743608	NR	NR	NR
Apolipoprotein A-I	rs9393926	G	A	0.122701	-0.0566341	0.00551209	9.2e-25	441016	0.122701	0.000690528	NR	NR	NR
Apolipoprotein A-I	rs58473820	C	T	0.622012	-0.0382853	0.00374039	1.4e-24	441016	0.377988	0.00068924	NR	NR	NR
Apolipoprotein A-I	rs11227582	C	A	0.876105	-0.0559168	0.00550033	2.8e-24	441016	0.123895	0.000678773	NR	NR	NR
Apolipoprotein A-I	rs16953475	A	G	0.465898	-0.0367522	0.00362322	3.5e-24	441016	0.465898	0.00067222	NR	NR	NR
Apolipoprotein A-I	rs976002	A	G	0.75471	-0.0425957	0.00421245	4.9e-24	441016	0.24529	0.000671771	NR	NR	NR
Apolipoprotein A-I	rs133015	C	G	0.559998	-0.0369375	0.00366354	6.6e-24	441016	0.440002	0.000672367	NR	NR	NR
Apolipoprotein A-I	rs568551048	A	G	0.412962	-0.0378521	0.00386273	1.1e-22	441016	0.412962	0.000694682	NR	NR	NR
Apolipoprotein A-I	rs10955991	T	C	0.318175	0.0378082	0.0038789	1.9e-22	441016	0.318175	0.000620212	NR	NR	NR
Apolipoprotein A-I	rs13379043	T	C	0.719628	-0.0400991	0.00411724	2e-22	441016	0.280372	0.000648847	NR	NR	NR
Apolipoprotein A-I	rs557933	A	C	0.479748	-0.0352479	0.00362714	2.5e-22	441016	0.479748	0.000620188	NR	NR	NR
Apolipoprotein A-I	rs698927	A	C	0.816222	-0.0453267	0.00467055	2.9e-22	441016	0.183778	0.000616368	NR	NR	NR
Apolipoprotein A-I	rs3749748	C	T	0.752742	-0.0407673	0.00421577	4e-22	441016	0.247258	0.000618657	NR	NR	NR
Apolipoprotein A-I	rs7238484	G	T	0.731695	0.0395579	0.00409216	4.2e-22	441016	0.268305	0.000614407	NR	NR	NR
Apolipoprotein A-I	rs118024629	C	A	0.818709	-0.0451013	0.00472031	1.2e-21	441016	0.181291	0.00060383	NR	NR	NR
Apolipoprotein A-I	rs35715914	C	T	0.889263	0.0556754	0.00582262	1.2e-21	441016	0.110737	0.000610491	NR	NR	NR
Apolipoprotein A-I	rs738409	C	G	0.783162	0.0418293	0.00439926	1.9e-21	441016	0.216838	0.000594263	NR	NR	NR
Apolipoprotein A-I	rs989075	A	T	0.524773	-0.0347266	0.00365986	2.3e-21	441016	0.475227	0.00060149	NR	NR	NR
Apolipoprotein A-I	rs7186799	A	C	0.562484	0.0343075	0.00363618	3.9e-21	441016	0.437516	0.000579311	NR	NR	NR
Apolipoprotein A-I	rs2965169	A	C	0.611283	-0.0348581	0.00371459	6.3e-21	441016	0.388717	0.000577447	NR	NR	NR
Apolipoprotein A-I	rs13402475	C	G	0.184854	0.0442606	0.00475114	1.2e-20	441016	0.184854	0.000590376	NR	NR	NR
Apolipoprotein A-I	rs141949189	A	T	0.567169	0.0355816	0.00382336	1.3e-20	441016	0.432831	0.000621601	NR	NR	NR
Apolipoprotein A-I	rs3732356	G	T	0.0662205	0.0680239	0.00734963	2.1e-20	441016	0.0662205	0.000572256	NR	NR	NR
Apolipoprotein A-I	rs78025076	C	T	0.979683	0.118513	0.0128312	2.6e-20	441016	0.020317	0.000559123	NR	NR	NR
Apolipoprotein A-I	rs4273010	T	C	0.9746	0.107908	0.0116908	2.7e-20	441016	0.0254	0.0005765	NR	NR	NR
Apolipoprotein A-I	rs115744844	A	C	0.983992	0.141656	0.0153576	2.9e-20	441016	0.016008	0.000632162	NR	NR	NR
Apolipoprotein A-I	rs1583974	C	G	0.584949	0.0337842	0.00369868	6.6e-20	441016	0.415051	0.000554213	NR	NR	NR
Apolipoprotein A-I	rs75152587	G	T	0.98724	0.147202	0.0162355	1.2e-19	441016	0.01276	0.00054592	NR	NR	NR
Apolipoprotein A-I	rs75406471	G	A	0.845749	0.0455707	0.00502383	1.2e-19	441016	0.154251	0.00054184	NR	NR	NR
Apolipoprotein A-I	rs12229372	T	C	0.896707	-0.0550688	0.0060974	1.7e-19	441016	0.103293	0.000561776	NR	NR	NR
Apolipoprotein A-I	rs3798233	A	C	0.597984	-0.0332834	0.00369139	1.9e-19	441016	0.402016	0.000532622	NR	NR	NR
Apolipoprotein A-I	rs11045172	A	C	0.80209	-0.0410004	0.00457221	3e-19	441016	0.19791	0.0005337	NR	NR	NR
Apolipoprotein A-I	rs6499102	A	G	0.0589872	-0.0686818	0.00766425	3.2e-19	441016	0.0589872	0.00052368	NR	NR	NR
Apolipoprotein A-I	rs589942	C	G	0.661916	0.0342335	0.00382334	3.4e-19	441016	0.338084	0.000524516	NR	NR	NR
Apolipoprotein A-I	rs11057390	T	G	0.704569	-0.0351807	0.0039825	1e-18	441016	0.295431	0.000515251	NR	NR	NR
Apolipoprotein A-I	rs3936511	A	G	0.807961	0.0406117	0.00460034	1.1e-18	441016	0.192039	0.000511814	NR	NR	NR
Apolipoprotein A-I	rs74444445	T	C	0.976187	0.109126	0.0123666	1.1e-18	441016	0.023813	0.000553652	NR	NR	NR
Apolipoprotein A-I	rs450244	T	C	0.0892726	-0.0558127	0.00636936	1.9e-18	441016	0.0892726	0.000506527	NR	NR	NR
Apolipoprotein A-I	rs35137994	C	T	0.943642	-0.0685394	0.00786269	2.9e-18	441016	0.056358	0.000499659	NR	NR	NR
Apolipoprotein A-I	rs9426827	T	C	0.521904	-0.0314702	0.0036163	3.3e-18	441016	0.478096	0.000494235	NR	NR	NR
Apolipoprotein A-I	rs804267	G	A	0.319317	0.0337969	0.00388957	3.7e-18	441016	0.319317	0.000496537	NR	NR	NR
Apolipoprotein A-I	rs2923078	A	T	0.717646	0.0346908	0.00401419	5.5e-18	441016	0.282354	0.000487712	NR	NR	NR
Apolipoprotein A-I	rs9817452	G	T	0.612301	-0.0322498	0.00373367	5.7e-18	441016	0.387699	0.000493792	NR	NR	NR
Apolipoprotein A-I	rs1043897	G	T	0.584676	-0.0316784	0.00367293	6.4e-18	441016	0.415324	0.000487369	NR	NR	NR
Apolipoprotein A-I	rs11601507	C	A	0.930316	0.0604539	0.00701312	6.7e-18	441016	0.069684	0.000473851	NR	NR	NR
Apolipoprotein A-I	rs2069945	C	G	0.474074	0.0320726	0.00375163	1.2e-17	441016	0.474074	0.000512943	NR	NR	NR
Apolipoprotein A-I	rs66757203	C	T	0.880396	0.0475097	0.00556685	1.4e-17	441016	0.119604	0.000475355	NR	NR	NR
Apolipoprotein A-I	rs254559	C	A	0.595163	0.0315133	0.00369567	1.5e-17	441016	0.404837	0.000478559	NR	NR	NR
Apolipoprotein A-I	rs56271783	G	C	0.954733	0.074818	0.00879601	1.8e-17	441016	0.045267	0.000483845	NR	NR	NR
Apolipoprotein A-I	rs4356188	C	G	0.299205	0.0335675	0.00395528	2.1e-17	441016	0.299205	0.000472528	NR	NR	NR
Apolipoprotein A-I	rs3184504	T	C	0.482682	-0.0306433	0.00362254	2.7e-17	441016	0.482682	0.000468941	NR	NR	NR
Apolipoprotein A-I	rs9916613	T	A	0.643352	0.0319445	0.00378419	3.1e-17	441016	0.356648	0.000468286	NR	NR	NR
Apolipoprotein A-I	rs6448429	C	T	0.833887	0.0410683	0.0049052	5.6e-17	441016	0.166113	0.000467256	NR	NR	NR
Apolipoprotein A-I	rs150483923	C	A	0.774074	-0.0364118	0.00434977	5.7e-17	441016	0.225926	0.000463728	NR	NR	NR
Apolipoprotein A-I	rs4930352	G	T	0.505885	-0.0308339	0.00368613	6e-17	441016	0.494115	0.000475299	NR	NR	NR
Apolipoprotein A-I	rs59104589	C	T	0.641801	-0.0314273	0.0037693	7.6e-17	441016	0.358199	0.000454119	NR	NR	NR
Apolipoprotein A-I	rs1446585	A	G	0.75581	-0.0343257	0.00413002	9.5e-17	441016	0.24419	0.000434921	NR	NR	NR
Apolipoprotein A-I	rs73216700	G	A	0.570104	-0.0302992	0.00365959	1.2e-16	441016	0.429896	0.000449997	NR	NR	NR
Apolipoprotein A-I	rs34138141	G	T	0.719324	0.0334045	0.00403736	1.3e-16	441016	0.280676	0.000450578	NR	NR	NR
Apolipoprotein A-I	rs4632228	G	T	0.790504	0.0366802	0.00444583	1.6e-16	441016	0.209496	0.000445629	NR	NR	NR
Apolipoprotein A-I	rs12273363	T	C	0.794317	0.036481	0.00447796	3.7e-16	441016	0.205683	0.000434867	NR	NR	NR
Apolipoprotein A-I	rs7953249	G	A	0.410997	0.0297074	0.00368255	7.2e-16	441016	0.410997	0.000427284	NR	NR	NR
Apolipoprotein A-I	rs34767118	A	G	0.674082	-0.0311761	0.00388274	9.8e-16	441016	0.325918	0.000427066	NR	NR	NR
Apolipoprotein A-I	rs13326165	A	G	0.204628	0.035955	0.00448149	1e-15	441016	0.204628	0.000420808	NR	NR	NR
Apolipoprotein A-I	rs17326656	G	T	0.761267	0.0337787	0.0042576	2.1e-15	441016	0.238733	0.000414729	NR	NR	NR
Apolipoprotein A-I	rs77542162	A	G	0.977538	0.0971466	0.0122491	2.2e-15	441016	0.022462	0.000414446	NR	NR	NR
Apolipoprotein A-I	rs3740688	G	T	0.455367	-0.0288527	0.00364257	2.4e-15	441016	0.455367	0.000412922	NR	NR	NR
Apolipoprotein A-I	rs3915932	G	C	0.585024	-0.029141	0.00368358	2.6e-15	441016	0.414976	0.000412321	NR	NR	NR
Apolipoprotein A-I	rs1055582	C	T	0.494865	-0.0285933	0.00362976	3.3e-15	441016	0.494865	0.000408746	NR	NR	NR
Apolipoprotein A-I	rs4871603	C	T	0.346694	-0.0298656	0.0037978	3.7e-15	441016	0.346694	0.000404051	NR	NR	NR
Apolipoprotein A-I	rs286965	T	C	0.36779	0.0295026	0.00375571	4e-15	441016	0.36779	0.000404772	NR	NR	NR
Apolipoprotein A-I	rs10507274	T	C	0.936097	-0.0580007	0.00739946	4.6e-15	441016	0.063903	0.000402474	NR	NR	NR
Apolipoprotein A-I	rs7943699	G	A	0.515256	0.0285417	0.0036429	4.7e-15	441016	0.484744	0.000406934	NR	NR	NR
Apolipoprotein A-I	rs72959041	G	A	0.950874	0.0664279	0.00849169	5.2e-15	441016	0.049126	0.000412254	NR	NR	NR
Apolipoprotein A-I	rs4979372	T	C	0.511303	-0.0284669	0.00364163	5.4e-15	441016	0.488697	0.000404975	NR	NR	NR
Apolipoprotein A-I	rs10798615	T	G	0.46668	0.0283006	0.00362673	6e-15	441016	0.46668	0.000398684	NR	NR	NR
Apolipoprotein A-I	rs1864167	G	A	0.464605	0.0284645	0.00365499	6.8e-15	441016	0.464605	0.000403084	NR	NR	NR
Apolipoprotein A-I	rs78595810	G	T	0.986694	0.123088	0.0158154	7.1e-15	441016	0.013306	0.000397825	NR	NR	NR
Apolipoprotein A-I	rs34555420	G	T	0.901926	0.0473748	0.00609273	7.5e-15	441016	0.098074	0.000397053	NR	NR	NR
Apolipoprotein A-I	rs72823014	G	A	0.873848	-0.0425054	0.00547189	8e-15	441016	0.126152	0.000398336	NR	NR	NR
Apolipoprotein A-I	rs9884482	T	C	0.62801	0.0290873	0.00374774	8.4e-15	441016	0.37199	0.000395306	NR	NR	NR
Apolipoprotein A-I	rs138354839	C	A	0.984897	0.123639	0.0159882	1e-14	441016	0.015103	0.000454776	NR	NR	NR
Apolipoprotein A-I	rs1611719	G	A	0.790195	0.0353538	0.00458993	1.3e-14	441016	0.209805	0.000414432	NR	NR	NR
Apolipoprotein A-I	rs681869	C	T	0.295848	0.0303882	0.00397082	2e-14	441016	0.295848	0.000384746	NR	NR	NR
Apolipoprotein A-I	rs7896518	A	G	0.571984	-0.02827	0.00370198	2.2e-14	441016	0.428016	0.000391313	NR	NR	NR
Apolipoprotein A-I	rs62203108	T	C	0.713194	-0.0305674	0.00401091	2.5e-14	441016	0.286806	0.000382246	NR	NR	NR
Apolipoprotein A-I	rs1468642	T	A	0.654894	0.0290109	0.00380961	2.6e-14	441016	0.345106	0.00038043	NR	NR	NR
Apolipoprotein A-I	rs7170463	A	G	0.688663	-0.0297811	0.00391015	2.6e-14	441016	0.311337	0.00038032	NR	NR	NR
Apolipoprotein A-I	rs9608972	T	C	0.758548	0.0322068	0.00424735	3.4e-14	441016	0.241452	0.000379961	NR	NR	NR
Apolipoprotein A-I	rs367677	A	G	0.759992	-0.032296	0.00426998	3.9e-14	441016	0.240008	0.000380505	NR	NR	NR
Apolipoprotein A-I	rs7546242	C	T	0.63034	-0.0283425	0.00374656	3.9e-14	441016	0.36966	0.000374355	NR	NR	NR
Apolipoprotein A-I	rs10419198	C	T	0.747261	-0.0313697	0.00415905	4.6e-14	441016	0.252739	0.000371703	NR	NR	NR
Apolipoprotein A-I	rs77631377	C	T	0.958133	0.068963	0.0091427	4.6e-14	441016	0.041867	0.000381558	NR	NR	NR
Apolipoprotein A-I	rs2111705	G	A	0.456114	0.0274135	0.00364091	5.1e-14	441016	0.456114	0.000372856	NR	NR	NR
Apolipoprotein A-I	rs35007880	G	T	0.485962	0.0275215	0.00366339	5.8e-14	441016	0.485962	0.000378418	NR	NR	NR
Apolipoprotein A-I	rs2963472	G	A	0.785347	0.0333458	0.0044423	6.1e-14	441016	0.214653	0.000374897	NR	NR	NR
Apolipoprotein A-I	rs6977416	G	A	0.665537	0.0290223	0.0038734	6.7e-14	441016	0.334463	0.000374985	NR	NR	NR
Apolipoprotein A-I	rs34942359	C	G	0.818278	0.0352222	0.00470139	6.8e-14	441016	0.181722	0.000368954	NR	NR	NR
Apolipoprotein A-I	rs2982521	A	T	0.371648	-0.0280439	0.00374491	7e-14	441016	0.371648	0.000367316	NR	NR	NR
Apolipoprotein A-I	rs9980311	A	G	0.744187	0.0316929	0.00424065	7.8e-14	441016	0.255813	0.000382437	NR	NR	NR
Apolipoprotein A-I	rs10489044	A	G	0.800916	0.0340182	0.00455349	8e-14	441016	0.199084	0.000369043	NR	NR	NR
Apolipoprotein A-I	rs3747973	A	G	0.407445	-0.0273617	0.00368402	1.1e-13	441016	0.407445	0.000361504	NR	NR	NR
Apolipoprotein A-I	rs112672290	A	G	0.912643	0.047827	0.00644889	1.2e-13	441016	0.087357	0.000364733	NR	NR	NR
Apolipoprotein A-I	rs11605837	G	T	0.685032	0.0289789	0.00390738	1.2e-13	441016	0.314968	0.000362386	NR	NR	NR
Apolipoprotein A-I	rs61805076	T	C	0.666571	0.0282884	0.00383551	1.6e-13	441016	0.333429	0.000355711	NR	NR	NR
Apolipoprotein A-I	rs4648892	C	T	0.281526	-0.0294437	0.0040182	2.3e-13	441016	0.281526	0.000350707	NR	NR	NR
Apolipoprotein A-I	rs10745954	A	G	0.519677	0.0265567	0.00362549	2.4e-13	441016	0.480323	0.000352084	NR	NR	NR
Apolipoprotein A-I	rs150237291	T	C	0.978189	-0.0912178	0.0124605	2.5e-13	441016	0.021811	0.000355049	NR	NR	NR
Apolipoprotein A-I	rs33042	G	A	0.753871	-0.0307573	0.00420453	2.6e-13	441016	0.246129	0.000351064	NR	NR	NR
Apolipoprotein A-I	rs1771582	T	G	0.442671	-0.027425	0.00376083	3e-13	441016	0.442671	0.000371121	NR	NR	NR
Apolipoprotein A-I	rs73052033	T	C	0.814913	0.0339463	0.00467321	3.8e-13	441016	0.185087	0.000347617	NR	NR	NR
Apolipoprotein A-I	rs6062510	G	C	0.325588	0.0280391	0.00386965	4.3e-13	441016	0.325588	0.000345263	NR	NR	NR
Apolipoprotein A-I	rs2804894	G	A	0.265162	-0.0300078	0.00415082	4.9e-13	441016	0.265162	0.000350913	NR	NR	NR
Apolipoprotein A-I	rs7259070	T	C	0.404152	0.026876	0.00372236	5.2e-13	441016	0.404152	0.000347889	NR	NR	NR
Apolipoprotein A-I	rs11170517	C	T	0.86428	0.0382146	0.00529621	5.4e-13	441016	0.13572	0.000342599	NR	NR	NR
Apolipoprotein A-I	rs72926946	C	A	0.703539	0.0285374	0.00395583	5.4e-13	441016	0.296461	0.000339715	NR	NR	NR
Apolipoprotein A-I	rs76456334	T	C	0.960372	0.0681467	0.00945079	5.6e-13	441016	0.039628	0.000353477	NR	NR	NR
Apolipoprotein A-I	rs73578509	C	G	0.982381	0.10138	0.014097	6.4e-13	441016	0.017619	0.000355795	NR	NR	NR
Apolipoprotein A-I	rs78608249	C	T	0.709918	0.028684	0.00400969	8.4e-13	441016	0.290082	0.000338873	NR	NR	NR
Apolipoprotein A-I	rs36090449	G	A	0.955292	-0.0627626	0.00878395	9e-13	441016	0.044708	0.000336475	NR	NR	NR
Apolipoprotein A-I	rs28362901	C	A	0.911633	0.0455726	0.00638324	9.4e-13	441016	0.088367	0.000334616	NR	NR	NR
Apolipoprotein A-I	rs183078	A	G	0.597474	-0.0264065	0.00369953	9.5e-13	441016	0.402526	0.000335401	NR	NR	NR
Apolipoprotein A-I	rs11591147	G	T	0.982588	-0.0982718	0.0138062	1.1e-12	441016	0.017412	0.000330452	NR	NR	NR
Apolipoprotein A-I	rs56090699	T	C	0.6987	-0.0282449	0.00397026	1.1e-12	441016	0.3013	0.000335891	NR	NR	NR
Apolipoprotein A-I	rs74500135	T	C	0.990174	-0.135852	0.019081	1.1e-12	441016	0.009826	0.000359127	NR	NR	NR
Apolipoprotein A-I	rs80236739	A	G	0.950165	0.059194	0.00831812	1.1e-12	441016	0.049835	0.000331832	NR	NR	NR
Apolipoprotein A-I	rs1037117	G	A	0.745268	-0.0296229	0.00416686	1.2e-12	441016	0.254732	0.000333182	NR	NR	NR
Apolipoprotein A-I	rs79940707	C	T	0.842973	-0.0351737	0.00495755	1.3e-12	441016	0.157027	0.000327532	NR	NR	NR
Apolipoprotein A-I	rs4599108	C	T	0.512398	-0.0259157	0.00365966	1.4e-12	441016	0.487602	0.000335605	NR	NR	NR
Apolipoprotein A-I	rs557675	T	G	0.529569	-0.0256386	0.00363074	1.6e-12	441016	0.470431	0.00032752	NR	NR	NR
Apolipoprotein A-I	rs6123685	G	A	0.745269	-0.0294101	0.00416341	1.6e-12	441016	0.254731	0.000328411	NR	NR	NR
Apolipoprotein A-I	rs4714554	A	G	0.388508	-0.0264432	0.00374931	1.8e-12	441016	0.388508	0.000332238	NR	NR	NR
Apolipoprotein A-I	rs2700892	A	C	0.546974	0.0256054	0.00364163	2e-12	441016	0.453026	0.000324925	NR	NR	NR
Apolipoprotein A-I	rs35650976	C	T	0.699775	-0.027733	0.00397281	2.9e-12	441016	0.300225	0.000323169	NR	NR	NR
Apolipoprotein A-I	rs2247355	C	T	0.817346	-0.0326103	0.00468744	3.5e-12	441016	0.182654	0.000317522	NR	NR	NR
Apolipoprotein A-I	rs1086056	T	G	0.15533	0.0347781	0.0050088	3.8e-12	441016	0.15533	0.000317384	NR	NR	NR
Apolipoprotein A-I	rs6686889	C	T	0.750115	0.0289542	0.00417714	4.2e-12	441016	0.249885	0.000314283	NR	NR	NR
Apolipoprotein A-I	rs10023962	T	G	0.183248	-0.0324235	0.00469499	5e-12	441016	0.183248	0.000314687	NR	NR	NR
Apolipoprotein A-I	rs12263369	C	T	0.40937	0.0253778	0.00368345	5.6e-12	441016	0.40937	0.000311437	NR	NR	NR
Apolipoprotein A-I	rs116006942	G	A	0.939215	0.0525449	0.0076702	7.4e-12	441016	0.060785	0.000315249	NR	NR	NR
Apolipoprotein A-I	rs3760230	C	G	0.420735	0.025137	0.00367227	7.6e-12	441016	0.420735	0.000307993	NR	NR	NR
Apolipoprotein A-I	rs7503353	G	T	0.467984	0.0249245	0.00364216	7.7e-12	441016	0.467984	0.000309342	NR	NR	NR
Apolipoprotein A-I	rs6507716	A	G	0.511556	-0.0248252	0.00362898	7.9e-12	441016	0.488444	0.000307981	NR	NR	NR
Apolipoprotein A-I	rs10012624	C	A	0.53677	0.0247986	0.00363363	8.8e-12	441016	0.46323	0.000305823	NR	NR	NR
Apolipoprotein A-I	rs56105022	G	A	0.964203	0.0698306	0.0102592	1e-11	441016	0.035797	0.000336617	NR	NR	NR
Apolipoprotein A-I	rs2972166	G	A	0.725341	-0.0276053	0.00407605	1.3e-11	441016	0.274659	0.000303634	NR	NR	NR
Apolipoprotein A-I	rs1406982	T	A	0.686128	0.0263694	0.00389911	1.4e-11	441016	0.313872	0.000299493	NR	NR	NR
Apolipoprotein A-I	rs76428106	T	C	0.987026	0.112145	0.0166976	1.9e-11	441016	0.012974	0.0003221	NR	NR	NR
Apolipoprotein A-I	rs7304462	G	A	0.44609	-0.0244286	0.00364681	2.1e-11	441016	0.44609	0.000294908	NR	NR	NR
Apolipoprotein A-I	rs34712273	C	A	0.421269	0.0246347	0.00368018	2.2e-11	441016	0.421269	0.000295911	NR	NR	NR
Apolipoprotein A-I	rs13097947	T	C	0.350757	-0.0257577	0.00386011	2.5e-11	441016	0.350757	0.000302174	NR	NR	NR
Apolipoprotein A-I	rs11641548	A	C	0.560412	0.0242923	0.00364709	2.7e-11	441016	0.439588	0.000290751	NR	NR	NR
Apolipoprotein A-I	rs15052	T	C	0.824211	-0.0315959	0.0047702	3.5e-11	441016	0.175789	0.000289281	NR	NR	NR
Apolipoprotein A-I	rs4999718	A	G	0.630768	-0.0267271	0.00404266	3.8e-11	441016	0.369232	0.000332738	NR	NR	NR
Apolipoprotein A-I	rs1395221	G	T	0.602365	0.024464	0.00371254	4.4e-11	441016	0.397635	0.000286701	NR	NR	NR
Apolipoprotein A-I	rs12546096	A	G	0.747432	0.0277393	0.00422404	5.1e-11	441016	0.252568	0.000290517	NR	NR	NR
Apolipoprotein A-I	rs6059958	C	T	0.829316	-0.0318448	0.00485577	5.4e-11	441016	0.170684	0.000287092	NR	NR	NR
Apolipoprotein A-I	rs6430954	G	T	0.68253	0.0254583	0.00388578	5.7e-11	441016	0.31747	0.000280875	NR	NR	NR
Apolipoprotein A-I	rs9604045	G	T	0.746466	-0.0284939	0.00434892	5.7e-11	441016	0.253534	0.000307311	NR	NR	NR
Apolipoprotein A-I	rs2395617	A	C	0.122487	0.0361237	0.00552052	6e-11	441016	0.122487	0.000280516	NR	NR	NR
Apolipoprotein A-I	rs1986868	A	G	0.716668	-0.026383	0.00403601	6.3e-11	441016	0.283332	0.000282679	NR	NR	NR
Apolipoprotein A-I	rs13108218	A	G	0.385086	0.0245142	0.00375145	6.4e-11	441016	0.385086	0.000284602	NR	NR	NR
Apolipoprotein A-I	rs59586387	C	G	0.938667	-0.0491378	0.00753723	7.1e-11	441016	0.061333	0.000278015	NR	NR	NR
Apolipoprotein A-I	rs28567061	A	G	0.776874	0.0289686	0.00445175	7.7e-11	441016	0.223126	0.000290928	NR	NR	NR
Apolipoprotein A-I	rs17008972	G	A	0.875795	-0.035768	0.00550299	8e-11	441016	0.124205	0.000278331	NR	NR	NR
Apolipoprotein A-I	rs3814883	C	T	0.51746	0.0234963	0.00361638	8.2e-11	441016	0.48254	0.0002757	NR	NR	NR
Apolipoprotein A-I	rs147525635	G	A	0.440675	0.0236609	0.00365025	9.1e-11	441016	0.440675	0.000275978	NR	NR	NR
Apolipoprotein A-I	rs12045101	C	T	0.759079	0.0274543	0.0042372	9.2e-11	441016	0.240921	0.000275685	NR	NR	NR
Apolipoprotein A-I	rs142958146	A	G	0.992816	0.14207	0.0219493	9.6e-11	441016	0.007184	0.000287917	NR	NR	NR
Apolipoprotein A-I	rs12810864	G	C	0.915891	-0.0428004	0.00662514	1e-10	441016	0.084109	0.000282236	NR	NR	NR
Apolipoprotein A-I	rs62271373	T	A	0.939995	0.0502115	0.00776873	1e-10	441016	0.060005	0.000284413	NR	NR	NR
Apolipoprotein A-I	rs7134035	C	T	0.18433	-0.0305923	0.00473031	1e-10	441016	0.18433	0.000281426	NR	NR	NR
Apolipoprotein A-I	rs8039305	T	C	0.524054	-0.0234955	0.00363507	1e-10	441016	0.475946	0.000275381	NR	NR	NR
Apolipoprotein A-I	rs72796869	C	T	0.960924	-0.061101	0.00947791	1.1e-10	441016	0.039076	0.000280366	NR	NR	NR
Apolipoprotein A-I	rs11021232	T	C	0.818996	0.030419	0.00472786	1.2e-10	441016	0.181004	0.00027434	NR	NR	NR
Apolipoprotein A-I	rs74419430	T	A	0.577664	-0.0237093	0.00368013	1.2e-10	441016	0.422336	0.000274283	NR	NR	NR
Apolipoprotein A-I	rs7700617	C	A	0.502653	0.0234366	0.00363598	1.2e-10	441016	0.497347	0.00027463	NR	NR	NR
Apolipoprotein A-I	rs7304603	T	C	0.462314	0.0233418	0.00364391	1.5e-10	441016	0.462314	0.000270871	NR	NR	NR
Apolipoprotein A-I	rs49675	G	A	0.901949	-0.0390701	0.006108	1.6e-10	441016	0.098051	0.000269993	NR	NR	NR
Apolipoprotein A-I	rs10752898	T	C	0.442381	-0.023193	0.00363382	1.7e-10	441016	0.442381	0.000265386	NR	NR	NR
Apolipoprotein A-I	rs12510382	A	G	0.539884	-0.0233355	0.00365536	1.7e-10	441016	0.460116	0.00027054	NR	NR	NR
Apolipoprotein A-I	rs2246012	T	C	0.833664	0.0310069	0.00486005	1.8e-10	441016	0.166336	0.000266639	NR	NR	NR
Apolipoprotein A-I	rs8075019	G	A	0.876268	0.0352822	0.00553688	1.9e-10	441016	0.123732	0.000269936	NR	NR	NR
Apolipoprotein A-I	rs11066320	A	G	0.42535	-0.0233323	0.00367	2e-10	441016	0.42535	0.000266132	NR	NR	NR
Apolipoprotein A-I	rs60667919	C	A	0.321425	-0.024945	0.00392423	2.1e-10	441016	0.321425	0.00027144	NR	NR	NR
Apolipoprotein A-I	rs112233856	A	G	0.971432	0.0702926	0.0110739	2.2e-10	441016	0.028568	0.000274246	NR	NR	NR
Apolipoprotein A-I	rs112771035	C	G	0.927968	0.0444306	0.00700065	2.2e-10	441016	0.072032	0.000263908	NR	NR	NR
Apolipoprotein A-I	rs2520096	A	G	0.729871	-0.0259607	0.00408865	2.2e-10	441016	0.270129	0.000265755	NR	NR	NR
Apolipoprotein A-I	rs34830321	C	T	0.985968	0.0996163	0.0157443	2.5e-10	441016	0.014032	0.000274583	NR	NR	NR
Apolipoprotein A-I	rs140164052	G	A	0.968187	0.0653501	0.0103356	2.6e-10	441016	0.031813	0.000263079	NR	NR	NR
Apolipoprotein A-I	rs55652051	A	G	0.770606	0.0274023	0.00434355	2.8e-10	441016	0.229394	0.000265471	NR	NR	NR
Apolipoprotein A-I	rs62114506	G	C	0.737908	-0.0259358	0.00410925	2.8e-10	441016	0.262092	0.000260187	NR	NR	NR
Apolipoprotein A-I	rs4875043	A	C	0.783158	0.0279711	0.00443874	2.9e-10	441016	0.216842	0.000265731	NR	NR	NR
Apolipoprotein A-I	rs35624680	T	G	0.631762	-0.0243916	0.00387371	3e-10	441016	0.368238	0.000276818	NR	NR	NR
Apolipoprotein A-I	rs12975319	G	A	0.698093	0.0248359	0.00397338	4.1e-10	441016	0.301907	0.000260002	NR	NR	NR
Apolipoprotein A-I	rs34955778	T	C	0.581303	0.0228434	0.00365617	4.2e-10	441016	0.418697	0.000254012	NR	NR	NR
Apolipoprotein A-I	rs4654395	C	T	0.474982	0.0226895	0.0036326	4.2e-10	441016	0.474982	0.000256762	NR	NR	NR
Apolipoprotein A-I	rs185073199	T	A	0.989735	-0.119416	0.0191506	4.5e-10	441016	0.010265	0.000289756	NR	NR	NR
Apolipoprotein A-I	rs7757193	G	A	0.634579	0.0235295	0.00377351	4.5e-10	441016	0.365421	0.000256764	NR	NR	NR
Apolipoprotein A-I	rs17321999	C	A	0.790317	0.0275357	0.00441862	4.6e-10	441016	0.209683	0.000251297	NR	NR	NR
Apolipoprotein A-I	rs41292412	C	T	0.987877	0.105101	0.0168602	4.6e-10	441016	0.012123	0.00026458	NR	NR	NR
Apolipoprotein A-I	rs4762756	T	C	0.264372	-0.0258409	0.00414969	4.7e-10	441016	0.264372	0.000259729	NR	NR	NR
Apolipoprotein A-I	rs13144764	A	G	0.797635	0.0280706	0.00451949	5.3e-10	441016	0.202365	0.000254375	NR	NR	NR
Apolipoprotein A-I	rs12411959	A	T	0.779041	0.0271708	0.0043823	5.6e-10	441016	0.220959	0.00025416	NR	NR	NR
Apolipoprotein A-I	rs55710224	G	A	0.501469	-0.0224815	0.00362741	5.7e-10	441016	0.498531	0.000252706	NR	NR	NR
Apolipoprotein A-I	rs56263064	C	G	0.714106	-0.025215	0.00406715	5.7e-10	441016	0.285894	0.000259607	NR	NR	NR
Apolipoprotein A-I	rs6467595	C	T	0.227517	-0.0268631	0.00433536	5.8e-10	441016	0.227517	0.000253656	NR	NR	NR
Apolipoprotein A-I	rs731758	C	G	0.382113	-0.0231862	0.00374514	6e-10	441016	0.382113	0.000253857	NR	NR	NR
Apolipoprotein A-I	rs143474489	T	A	0.977613	-0.0766401	0.012386	6.1e-10	441016	0.022387	0.000257102	NR	NR	NR
Apolipoprotein A-I	rs36089024	C	T	0.57593	-0.022583	0.00366049	6.9e-10	441016	0.42407	0.000249115	NR	NR	NR
Apolipoprotein A-I	rs515756	T	G	0.718667	-0.0248625	0.00403743	7.4e-10	441016	0.281333	0.000249958	NR	NR	NR
Apolipoprotein A-I	rs144033177	A	C	0.984172	0.091654	0.0148911	7.5e-10	441016	0.015828	0.000261716	NR	NR	NR
Apolipoprotein A-I	rs79009737	G	A	0.858319	-0.0320608	0.0052104	7.6e-10	441016	0.141681	0.000249999	NR	NR	NR
Apolipoprotein A-I	rs11780610	C	T	0.284515	0.0245889	0.00400855	8.6e-10	441016	0.284515	0.000246159	NR	NR	NR
Apolipoprotein A-I	rs73082723	C	A	0.780259	-0.0278726	0.00454531	8.7e-10	441016	0.219741	0.0002664	NR	NR	NR
Apolipoprotein A-I	rs75663391	G	T	0.319425	-0.0239496	0.00390904	9e-10	441016	0.319425	0.000249385	NR	NR	NR
Apolipoprotein A-I	rs11691486	T	C	0.759952	-0.026025	0.00425077	9.2e-10	441016	0.240048	0.000247112	NR	NR	NR
Apolipoprotein A-I	rs3859588	T	A	0.782241	0.0271165	0.00443401	9.6e-10	441016	0.217759	0.000250504	NR	NR	NR
Apolipoprotein A-I	rs6807935	A	G	0.656725	0.0233154	0.00381577	9.9e-10	441016	0.343275	0.000245098	NR	NR	NR
Apolipoprotein A-I	rs117230571	A	G	0.922999	0.0421031	0.00689704	1e-09	441016	0.077001	0.000251974	NR	NR	NR
Apolipoprotein A-I	rs17740942	T	A	0.884802	-0.0355473	0.00582067	1e-09	441016	0.115198	0.000257593	NR	NR	NR
Apolipoprotein A-I	rs6532796	A	G	0.293761	0.0243189	0.00398195	1e-09	441016	0.293761	0.000245394	NR	NR	NR
Apolipoprotein A-I	rs56196860	C	A	0.968802	-0.0634265	0.0104128	1.1e-09	441016	0.031198	0.000243183	NR	NR	NR
Apolipoprotein A-I	rs587739738	C	T	0.917562	-0.0403717	0.00661979	1.1e-09	441016	0.082438	0.000246574	NR	NR	NR
Apolipoprotein A-I	rs7251640	T	C	0.805995	-0.0281142	0.00461514	1.1e-09	441016	0.194005	0.000247187	NR	NR	NR
Apolipoprotein A-I	rs10504477	T	C	0.587709	0.0223797	0.00368072	1.2e-09	441016	0.412291	0.000242721	NR	NR	NR
Apolipoprotein A-I	rs13300004	A	G	0.986682	0.0988034	0.0162624	1.2e-09	441016	0.013318	0.000256561	NR	NR	NR
Apolipoprotein A-I	rs1862069	G	A	0.459953	-0.0221138	0.00363304	1.2e-09	441016	0.459953	0.000242941	NR	NR	NR
Apolipoprotein A-I	rs4676609	C	T	0.803551	-0.0277476	0.004568	1.2e-09	441016	0.196449	0.000243077	NR	NR	NR
Apolipoprotein A-I	rs79506257	G	A	0.952214	-0.0521887	0.00858505	1.2e-09	441016	0.047786	0.000247867	NR	NR	NR
Apolipoprotein A-I	rs374039502	T	A	0.978937	0.081209	0.0134122	1.4e-09	441016	0.021063	0.000271965	NR	NR	NR
Apolipoprotein A-I	rs514924	A	G	0.100401	0.0365719	0.00604085	1.4e-09	441016	0.100401	0.000241608	NR	NR	NR
Apolipoprotein A-I	rs73457437	G	A	0.967898	0.0621343	0.0102593	1.4e-09	441016	0.032102	0.000239913	NR	NR	NR
Apolipoprotein A-I	rs77234291	A	G	0.983691	-0.0860755	0.0142197	1.4e-09	441016	0.016309	0.000237725	NR	NR	NR
Apolipoprotein A-I	rs4820346	C	G	0.307077	-0.0238438	0.00394789	1.5e-09	441016	0.307077	0.000241943	NR	NR	NR
Apolipoprotein A-I	rs11202154	C	T	0.727181	0.0245873	0.00407597	1.6e-09	441016	0.272819	0.000239866	NR	NR	NR
Apolipoprotein A-I	rs71355297	C	T	0.770405	0.0260349	0.00431168	1.6e-09	441016	0.229595	0.000239786	NR	NR	NR
Apolipoprotein A-I	rs7192161	C	T	0.586851	-0.0220966	0.00366138	1.6e-09	441016	0.413149	0.000236764	NR	NR	NR
Apolipoprotein A-I	rs12044156	G	C	0.436165	0.0219504	0.00364222	1.7e-09	441016	0.436165	0.000236984	NR	NR	NR
Apolipoprotein A-I	rs55801554	C	A	0.752711	-0.0253199	0.00420687	1.8e-09	441016	0.247289	0.000238664	NR	NR	NR
Apolipoprotein A-I	rs10947786	G	A	0.784927	-0.0265479	0.00442106	1.9e-09	441016	0.215073	0.00023796	NR	NR	NR
Apolipoprotein A-I	rs74913239	G	A	0.840884	0.0297704	0.00495773	1.9e-09	441016	0.159116	0.000237164	NR	NR	NR
Apolipoprotein A-I	rs112942650	A	T	0.924127	0.0411479	0.00685775	2e-09	441016	0.075873	0.000237435	NR	NR	NR
Apolipoprotein A-I	rs12292135	G	A	0.684313	0.0233534	0.00389514	2e-09	441016	0.315687	0.000235636	NR	NR	NR
Apolipoprotein A-I	rs2540951	A	G	0.623749	-0.0223541	0.00372923	2e-09	441016	0.376251	0.000234548	NR	NR	NR
Apolipoprotein A-I	rs4474021	G	T	0.680744	0.0232471	0.00387438	2e-09	441016	0.319256	0.000234904	NR	NR	NR
Apolipoprotein A-I	rs12449758	A	G	0.68727	0.0235284	0.00392866	2.1e-09	441016	0.31273	0.000237964	NR	NR	NR
Apolipoprotein A-I	rs4652192	C	A	0.808714	-0.0277227	0.00462715	2.1e-09	441016	0.191286	0.000237782	NR	NR	NR
Apolipoprotein A-I	rs11690597	A	G	0.792988	-0.026783	0.00448466	2.3e-09	441016	0.207012	0.000235511	NR	NR	NR
Apolipoprotein A-I	rs59137082	C	T	0.755945	-0.0251995	0.00421769	2.3e-09	441016	0.244055	0.000234311	NR	NR	NR
Apolipoprotein A-I	rs352126	C	T	0.665623	-0.0234649	0.00393062	2.4e-09	441016	0.334377	0.000245093	NR	NR	NR
Apolipoprotein A-I	rs11159261	T	C	0.466268	-0.0217267	0.0036429	2.5e-09	441016	0.466268	0.000234951	NR	NR	NR
Apolipoprotein A-I	rs1919309	T	C	0.491204	-0.0216645	0.00363315	2.5e-09	441016	0.491204	0.000234603	NR	NR	NR
Apolipoprotein A-I	rs351862	C	T	0.885498	-0.0340153	0.00571337	2.6e-09	441016	0.114502	0.000234627	NR	NR	NR
Apolipoprotein A-I	rs6785881	C	T	0.521522	0.0215532	0.00362883	2.9e-09	441016	0.478478	0.00023184	NR	NR	NR
Apolipoprotein A-I	rs12867032	T	A	0.949945	0.0494256	0.00833576	3e-09	441016	0.050055	0.000232316	NR	NR	NR
Apolipoprotein A-I	rs4725969	C	T	0.660348	-0.0227821	0.00384887	3.2e-09	441016	0.339652	0.000232823	NR	NR	NR
Apolipoprotein A-I	rs12204488	C	T	0.756811	-0.0250899	0.00423997	3.3e-09	441016	0.243189	0.000231718	NR	NR	NR
Apolipoprotein A-I	rs117399007	C	T	0.956554	0.052877	0.00895216	3.5e-09	441016	0.043446	0.000232393	NR	NR	NR
Apolipoprotein A-I	rs59038405	A	T	0.510226	-0.0214379	0.003629	3.5e-09	441016	0.489774	0.000229695	NR	NR	NR
Apolipoprotein A-I	rs78359342	G	T	0.732533	0.0243089	0.00411531	3.5e-09	441016	0.267467	0.000231558	NR	NR	NR
Apolipoprotein A-I	rs145184406	T	A	0.808425	0.0272262	0.00462252	3.9e-09	441016	0.191575	0.000229605	NR	NR	NR
Apolipoprotein A-I	rs4450131	T	C	0.474748	-0.0214294	0.00364275	4e-09	441016	0.474748	0.000229023	NR	NR	NR
Apolipoprotein A-I	rs34642857	T	C	0.749372	0.0246853	0.00420265	4.3e-09	441016	0.250628	0.000228894	NR	NR	NR
Apolipoprotein A-I	rs1834144	C	A	0.62671	-0.0219851	0.00375158	4.6e-09	441016	0.37329	0.000226152	NR	NR	NR
Apolipoprotein A-I	rs186586197	A	C	0.9685	-0.0631345	0.0107711	4.6e-09	441016	0.0315	0.000243206	NR	NR	NR
Apolipoprotein A-I	rs2544654	G	T	0.284764	-0.0235701	0.00402278	4.7e-09	441016	0.284764	0.000226301	NR	NR	NR
Apolipoprotein A-I	rs62369484	T	C	0.943631	0.0461073	0.00787999	4.9e-09	441016	0.056369	0.000226158	NR	NR	NR
Apolipoprotein A-I	rs16844296	G	A	0.787934	0.0259458	0.00443833	5e-09	441016	0.212066	0.00022497	NR	NR	NR
Apolipoprotein A-I	rs1718859	T	C	0.415487	-0.0215228	0.00368762	5.3e-09	441016	0.415487	0.000224997	NR	NR	NR
Apolipoprotein A-I	rs2159935	G	A	0.509689	-0.0211444	0.0036237	5.4e-09	441016	0.490311	0.000223458	NR	NR	NR
Apolipoprotein A-I	rs11883967	A	C	0.338492	-0.0223596	0.00383497	5.5e-09	441016	0.338492	0.000223894	NR	NR	NR
Apolipoprotein A-I	rs117739035	G	T	0.964198	0.0566606	0.00973342	5.8e-09	441016	0.035802	0.000221649	NR	NR	NR
Apolipoprotein A-I	rs32578	G	A	0.691042	-0.0228403	0.00392543	5.9e-09	441016	0.308958	0.00022276	NR	NR	NR
Apolipoprotein A-I	rs804553	T	C	0.497363	0.0211567	0.00363526	5.9e-09	441016	0.497363	0.000223798	NR	NR	NR
Apolipoprotein A-I	rs12357890	A	G	0.443073	0.0213529	0.00367051	6e-09	441016	0.443073	0.000225019	NR	NR	NR
Apolipoprotein A-I	rs13024140	G	C	0.584714	0.0213387	0.00366933	6e-09	441016	0.415286	0.000221135	NR	NR	NR
Apolipoprotein A-I	rs1852922	G	A	0.309889	-0.0228515	0.0039301	6.1e-09	441016	0.309889	0.00022335	NR	NR	NR
Apolipoprotein A-I	rs34180494	A	C	0.726235	0.0235898	0.00405947	6.2e-09	441016	0.273765	0.000221276	NR	NR	NR
Apolipoprotein A-I	rs10036789	C	G	0.539573	0.0213314	0.00367208	6.3e-09	441016	0.460427	0.000226088	NR	NR	NR
Apolipoprotein A-I	rs7514202	G	A	0.134411	-0.0308777	0.00533759	7.3e-09	441016	0.134411	0.000221853	NR	NR	NR
Apolipoprotein A-I	rs62405458	C	T	0.817329	0.0271939	0.0047071	7.6e-09	441016	0.182671	0.00022082	NR	NR	NR
Apolipoprotein A-I	rs74456742	G	A	0.961964	-0.0565082	0.00978283	7.6e-09	441016	0.038036	0.000233672	NR	NR	NR
Apolipoprotein A-I	rs141478056	A	G	0.899898	0.0353154	0.00613974	8.8e-09	441016	0.100102	0.000224696	NR	NR	NR
Apolipoprotein A-I	rs71421262	A	G	0.406734	-0.0212819	0.0036998	8.8e-09	441016	0.406734	0.00021858	NR	NR	NR
Apolipoprotein A-I	rs11973318	T	C	0.855852	0.029773	0.00518598	9.4e-09	441016	0.144148	0.000218717	NR	NR	NR
Apolipoprotein A-I	rs75246752	G	C	0.987126	-0.0916396	0.0160125	1e-08	441016	0.012874	0.000213443	NR	NR	NR
Apolipoprotein A-I	rs12598179	G	C	0.707243	-0.0228449	0.00399587	1.1e-08	441016	0.292757	0.000216114	NR	NR	NR
Apolipoprotein A-I	rs3897473	T	G	0.379231	0.0213402	0.00373873	1.1e-08	441016	0.379231	0.000214418	NR	NR	NR
Apolipoprotein A-I	rs116857878	C	T	0.979652	-0.0760938	0.0133435	1.2e-08	441016	0.020348	0.000230846	NR	NR	NR
Apolipoprotein A-I	rs13411625	A	T	0.783506	0.0250098	0.00439728	1.3e-08	441016	0.216494	0.000212196	NR	NR	NR
Apolipoprotein A-I	rs78937603	C	G	0.860092	-0.0296733	0.00522409	1.3e-08	441016	0.139908	0.000211909	NR	NR	NR
Apolipoprotein A-I	rs2204886	T	A	0.479625	0.0205986	0.00362697	1.4e-08	441016	0.479625	0.000211799	NR	NR	NR
Apolipoprotein A-I	rs7119167	T	C	0.788682	-0.0251916	0.0044363	1.4e-08	441016	0.211318	0.000211534	NR	NR	NR
Apolipoprotein A-I	rs10978335	G	A	0.493759	-0.0206831	0.00364989	1.5e-08	441016	0.493759	0.000213862	NR	NR	NR
Apolipoprotein A-I	rs75988962	C	T	0.881442	-0.0318437	0.00562865	1.5e-08	441016	0.118558	0.000211935	NR	NR	NR
Apolipoprotein A-I	rs113710278	C	T	0.985461	-0.0853182	0.0150925	1.6e-08	441016	0.014539	0.000208587	NR	NR	NR
Apolipoprotein A-I	rs248653	T	A	0.96334	0.0546392	0.00966671	1.6e-08	441016	0.03666	0.000210868	NR	NR	NR
Apolipoprotein A-I	rs12436555	G	A	0.826815	0.0271368	0.00480736	1.7e-08	441016	0.173185	0.000210896	NR	NR	NR
Apolipoprotein A-I	rs7784748	T	C	0.428338	-0.0206233	0.00365936	1.7e-08	441016	0.428338	0.000208292	NR	NR	NR
Apolipoprotein A-I	rs10950390	C	T	0.791848	0.0252363	0.00448422	1.8e-08	441016	0.208152	0.000209943	NR	NR	NR
Apolipoprotein A-I	rs111849006	G	A	0.818784	-0.0270713	0.00480529	1.8e-08	441016	0.181216	0.000217478	NR	NR	NR
Apolipoprotein A-I	rs212100	T	C	0.164587	-0.0275073	0.00488538	1.8e-08	441016	0.164587	0.000208076	NR	NR	NR
Apolipoprotein A-I	rs7036107	A	G	0.488913	0.0208092	0.00369414	1.8e-08	441016	0.488913	0.000216405	NR	NR	NR
Apolipoprotein A-I	rs73375614	T	C	0.94403	-0.0447661	0.00795408	1.8e-08	441016	0.05597	0.000211773	NR	NR	NR
Apolipoprotein A-I	rs74963256	T	C	0.906503	0.0353959	0.00629097	1.8e-08	441016	0.093497	0.000212375	NR	NR	NR
Apolipoprotein A-I	rs10748165	C	T	0.495848	-0.0203444	0.00362699	2e-08	441016	0.495848	0.000206933	NR	NR	NR
Apolipoprotein A-I	rs9559901	A	C	0.661359	-0.0215925	0.0038461	2e-08	441016	0.338641	0.00020884	NR	NR	NR
Apolipoprotein A-I	rs17039171	A	G	0.970981	0.0607339	0.0108446	2.1e-08	441016	0.029019	0.000207867	NR	NR	NR
Apolipoprotein A-I	rs115660648	T	A	0.455667	0.0203536	0.00363828	2.2e-08	441016	0.455667	0.000205507	NR	NR	NR
Apolipoprotein A-I	rs12987470	A	T	0.705349	-0.0222443	0.00397427	2.2e-08	441016	0.294651	0.000205673	NR	NR	NR
Apolipoprotein A-I	rs1045241	C	T	0.728786	-0.0228977	0.00409818	2.3e-08	441016	0.271214	0.000207264	NR	NR	NR
Apolipoprotein A-I	rs2343593	T	C	0.422063	-0.0208443	0.00373183	2.3e-08	441016	0.422063	0.000211963	NR	NR	NR
Apolipoprotein A-I	rs61748951	C	A	0.975914	0.0679567	0.0121807	2.4e-08	441016	0.024086	0.000217106	NR	NR	NR
Apolipoprotein A-I	rs9347737	A	G	0.571649	0.0206532	0.00370294	2.4e-08	441016	0.428351	0.000208898	NR	NR	NR
Apolipoprotein A-I	rs12938061	T	C	0.558314	0.0204111	0.00366385	2.5e-08	441016	0.441686	0.000205472	NR	NR	NR
Apolipoprotein A-I	rs11245482	T	C	0.614569	0.0207503	0.00372969	2.6e-08	441016	0.385431	0.000203984	NR	NR	NR
Apolipoprotein A-I	rs28824216	C	T	0.978208	-0.069327	0.0124633	2.7e-08	441016	0.021792	0.00020491	NR	NR	NR
Apolipoprotein A-I	rs74333499	T	C	0.940568	0.0441617	0.00794044	2.7e-08	441016	0.059432	0.000218037	NR	NR	NR
Apolipoprotein A-I	rs77947762	G	A	0.979323	-0.0781432	0.0140845	2.9e-08	441016	0.020677	0.000247301	NR	NR	NR
Apolipoprotein A-I	rs6458867	A	G	0.356269	-0.0209915	0.00378753	3e-08	441016	0.356269	0.000202116	NR	NR	NR
Apolipoprotein A-I	rs144475339	G	C	0.98944	-0.107311	0.0193783	3.1e-08	441016	0.01056	0.000240644	NR	NR	NR
Apolipoprotein A-I	rs1400362	T	C	0.258511	-0.0231498	0.00418657	3.2e-08	441016	0.258511	0.000205451	NR	NR	NR
Apolipoprotein A-I	rs17191491	A	G	0.570177	-0.0201903	0.00365322	3.3e-08	441016	0.429823	0.000199809	NR	NR	NR
Apolipoprotein A-I	rs2698737	C	T	0.508534	0.0201056	0.00363784	3.3e-08	441016	0.491466	0.000202058	NR	NR	NR
Apolipoprotein A-I	rs9866679	G	T	0.235712	-0.0235703	0.00426806	3.3e-08	441016	0.235712	0.000200169	NR	NR	NR
Apolipoprotein A-I	rs9989466	C	T	0.581774	0.0204384	0.0037046	3.4e-08	441016	0.418226	0.000203277	NR	NR	NR
Apolipoprotein A-I	rs1862205	G	A	0.595355	-0.0203546	0.00369495	3.6e-08	441016	0.404645	0.00019962	NR	NR	NR
Apolipoprotein A-I	rs8135417	G	A	0.353604	-0.0209436	0.0038013	3.6e-08	441016	0.353604	0.000200515	NR	NR	NR
Apolipoprotein A-I	rs1540687	A	T	0.325513	-0.0213312	0.00387661	3.7e-08	441016	0.325513	0.000199803	NR	NR	NR
Apolipoprotein A-I	rs62555197	A	C	0.805905	0.0270573	0.00491332	3.7e-08	441016	0.194095	0.000229032	NR	NR	NR
Apolipoprotein A-I	rs7835108	G	C	0.448756	-0.0200845	0.00364857	3.7e-08	441016	0.448756	0.000199576	NR	NR	NR
Apolipoprotein A-I	rs62135193	C	T	0.458625	0.0200604	0.00364768	3.8e-08	441016	0.458625	0.000199831	NR	NR	NR
Apolipoprotein A-I	rs72755439	C	T	0.711508	-0.0224102	0.00407704	3.9e-08	441016	0.288492	0.000206175	NR	NR	NR
Apolipoprotein A-I	rs13111599	A	G	0.262835	-0.022614	0.00411774	4e-08	441016	0.262835	0.000198167	NR	NR	NR
Apolipoprotein A-I	rs4441609	T	C	0.374426	-0.0205236	0.00373838	4e-08	441016	0.374426	0.000197326	NR	NR	NR
Apolipoprotein A-I	rs6969773	T	C	0.532669	0.0199983	0.00364231	4e-08	441016	0.467331	0.000199113	NR	NR	NR
Apolipoprotein A-I	rs34184910	A	G	0.627857	-0.0205685	0.00374901	4.1e-08	441016	0.372143	0.0001977	NR	NR	NR
Apolipoprotein A-I	rs848638	C	T	0.63997	0.0206726	0.00376802	4.1e-08	441016	0.36003	0.000196933	NR	NR	NR
Apolipoprotein A-I	rs36096231	C	T	0.927521	0.0383311	0.00699129	4.2e-08	441016	0.072479	0.000197546	NR	NR	NR
Apolipoprotein A-I	rs61596977	C	T	0.859622	0.0285579	0.00521747	4.4e-08	441016	0.140378	0.000196829	NR	NR	NR
Apolipoprotein A-I	rs72729623	C	T	0.856584	0.0283113	0.00517289	4.4e-08	441016	0.143416	0.000196933	NR	NR	NR
Apolipoprotein A-I	rs10458643	G	A	0.533833	0.0200127	0.0036596	4.5e-08	441016	0.466167	0.000199338	NR	NR	NR
Apolipoprotein A-I	rs72647336	G	A	0.943368	0.0461435	0.00844214	4.6e-08	441016	0.056632	0.000227506	NR	NR	NR
Apolipoprotein A-I	rs12984021	A	C	0.894936	0.0324693	0.00594321	4.7e-08	441016	0.105064	0.000198254	NR	NR	NR
Apolipoprotein A-I	rs3014246	C	T	0.295598	-0.0216278	0.00395825	4.7e-08	441016	0.295598	0.000194794	NR	NR	NR
Apolipoprotein A-I	rs9704692	C	T	0.536084	-0.0200893	0.00368476	5e-08	441016	0.463916	0.00020074	0.345399	440	528.338
Apolipoprotein B	rs531660643	G	T	0.977165	0.959422	0.0148793	0	441016	0.022835	0.0410788	NR	NR	NR
Apolipoprotein B	rs143020224	C	G	0.881431	0.347095	0.00667595	0	441016	0.118569	0.0251818	NR	NR	NR
Apolipoprotein B	rs113330691	G	A	0.965108	0.592841	0.0117701	0	441016	0.034892	0.0236705	NR	NR	NR
Apolipoprotein B	rs62119267	A	C	0.977685	0.702063	0.0148707	0	441016	0.022315	0.0215069	NR	NR	NR
Apolipoprotein B	rs11591147	G	T	0.982548	0.726167	0.0165941	0	441016	0.017452	0.0180843	NR	NR	NR
Apolipoprotein B	rs62122481	C	A	0.623091	-0.176278	0.00450491	0	441016	0.376909	0.0145953	NR	NR	NR
Apolipoprotein B	rs6657811	A	T	0.870063	0.268128	0.00648071	0	441016	0.129937	0.0162554	NR	NR	NR
Apolipoprotein B	rs28601761	C	G	0.581156	0.152059	0.00447059	1.4e-253	441016	0.418844	0.0112564	NR	NR	NR
Apolipoprotein B	rs12691088	G	A	0.979089	-0.516926	0.0161631	1.9e-224	441016	0.020911	0.0109417	NR	NR	NR
Apolipoprotein B	rs12916	T	C	0.599513	-0.115278	0.00445273	8.8e-148	441016	0.400487	0.00638135	NR	NR	NR
Apolipoprotein B	rs964184	G	C	0.133227	0.160411	0.00642005	8.7e-138	441016	0.133227	0.00594289	NR	NR	NR
Apolipoprotein B	rs1260326	T	C	0.395476	0.104028	0.00444142	2.5e-121	441016	0.395476	0.00517441	NR	NR	NR
Apolipoprotein B	rs8107974	A	T	0.924245	0.19099	0.00815563	2.8e-121	441016	0.075755	0.00510801	NR	NR	NR
Apolipoprotein B	rs60403635	T	C	0.956951	0.241281	0.0107393	8.7e-112	441016	0.043049	0.00479656	NR	NR	NR
Apolipoprotein B	rs118039278	G	A	0.921295	-0.182199	0.00812931	3e-111	441016	0.078705	0.0048142	NR	NR	NR
Apolipoprotein B	rs4299376	G	T	0.32319	0.100966	0.00464835	1.3e-104	441016	0.32319	0.0044597	NR	NR	NR
Apolipoprotein B	rs3764261	C	A	0.675737	0.100556	0.00466476	4.6e-103	441016	0.324263	0.0044312	NR	NR	NR
Apolipoprotein B	rs2738447	A	C	0.407297	-0.0915232	0.00439033	1.6e-96	441016	0.407297	0.00404427	NR	NR	NR
Apolipoprotein B	rs375972689	T	G	0.989318	-0.437698	0.0211588	4.6e-95	441016	0.010682	0.00404919	NR	NR	NR
Apolipoprotein B	rs174564	A	G	0.65149	0.0947446	0.00458305	6.1e-95	441016	0.34851	0.00407626	NR	NR	NR
Apolipoprotein B	rs148601586	C	G	0.986691	-0.385371	0.0192738	6.1e-89	441016	0.013309	0.00390044	NR	NR	NR
Apolipoprotein B	rs472495	G	T	0.350983	-0.085688	0.00456118	9.8e-79	441016	0.350983	0.00334513	NR	NR	NR
Apolipoprotein B	rs34042070	C	G	0.812093	-0.103901	0.00560967	1.4e-76	441016	0.187907	0.00329473	NR	NR	NR
Apolipoprotein B	rs76186504	C	T	0.974978	0.244331	0.0139073	4.3e-69	441016	0.025022	0.00291275	NR	NR	NR
Apolipoprotein B	rs73045960	A	G	0.984152	0.302187	0.0172468	9.8e-69	441016	0.015848	0.00284851	NR	NR	NR
Apolipoprotein B	rs556107	C	T	0.476763	-0.0754236	0.00436724	7.9e-67	441016	0.476763	0.00283821	NR	NR	NR
Apolipoprotein B	rs77542162	A	G	0.977518	-0.242375	0.014741	9.5e-61	441016	0.022482	0.00258205	NR	NR	NR
Apolipoprotein B	rs6073958	T	C	0.801356	-0.0890964	0.0054725	1.4e-59	441016	0.198644	0.00252727	NR	NR	NR
Apolipoprotein B	rs1883711	G	C	0.968588	-0.197823	0.0127516	2.8e-54	441016	0.031412	0.00238132	NR	NR	NR
Apolipoprotein B	rs12208357	C	T	0.92992	-0.132666	0.00857298	5.1e-54	441016	0.07008	0.00229398	NR	NR	NR
Apolipoprotein B	rs115478735	A	T	0.815952	-0.0865332	0.00563089	2.7e-53	441016	0.184048	0.00224901	NR	NR	NR
Apolipoprotein B	rs112771035	C	G	0.928124	-0.125239	0.00845361	1.2e-49	441016	0.071876	0.00209266	NR	NR	NR
Apolipoprotein B	rs516316	G	C	0.492019	-0.063362	0.00430147	4.1e-49	441016	0.492019	0.00200686	NR	NR	NR
Apolipoprotein B	rs6874202	T	C	0.365773	-0.06564	0.00452705	1.2e-47	441016	0.365773	0.00199905	NR	NR	NR
Apolipoprotein B	rs6689611	G	A	0.987626	0.277332	0.019958	6.7e-44	441016	0.012374	0.00187989	NR	NR	NR
Apolipoprotein B	rs36043200	G	A	0.483311	0.0604378	0.00437858	2.4e-43	441016	0.483311	0.00182433	NR	NR	NR
Apolipoprotein B	rs79220007	T	C	0.923907	0.113193	0.00820811	2.9e-43	441016	0.076093	0.00180155	NR	NR	NR
Apolipoprotein B	rs2618566	G	T	0.340098	0.0635129	0.0046061	3e-43	441016	0.340098	0.00181066	NR	NR	NR
Apolipoprotein B	rs12239737	T	A	0.664725	0.0644709	0.0046766	3.1e-43	441016	0.335275	0.00185268	NR	NR	NR
Apolipoprotein B	rs4470903	C	G	0.785006	-0.0725554	0.00532015	2.4e-42	441016	0.214994	0.00177692	NR	NR	NR
Apolipoprotein B	rs61775180	C	T	0.579884	0.0600733	0.0044139	3.5e-42	441016	0.420116	0.00175834	NR	NR	NR
Apolipoprotein B	rs9297994	G	A	0.335462	0.0610923	0.00462241	7e-40	441016	0.335462	0.00166405	NR	NR	NR
Apolipoprotein B	rs13702	T	C	0.71209	0.062624	0.00481916	1.3e-38	441016	0.28791	0.00160807	NR	NR	NR
Apolipoprotein B	rs72848251	G	A	0.804518	-0.0732797	0.00563865	1.3e-38	441016	0.195482	0.00168904	NR	NR	NR
Apolipoprotein B	rs114165349	G	C	0.976853	-0.189067	0.0145539	1.4e-38	441016	0.023147	0.00161654	NR	NR	NR
Apolipoprotein B	rs138692741	C	T	0.96422	-0.15013	0.0119433	3.1e-36	441016	0.03578	0.00155518	NR	NR	NR
Apolipoprotein B	rs6709904	A	G	0.887429	0.0844809	0.00688737	1.4e-34	441016	0.112571	0.00142596	NR	NR	NR
Apolipoprotein B	rs55714927	C	T	0.809665	0.0672784	0.00555927	1e-33	441016	0.190335	0.0013951	NR	NR	NR
Apolipoprotein B	rs116734477	C	T	0.959187	0.133248	0.0110612	2e-33	441016	0.040813	0.00139013	NR	NR	NR
Apolipoprotein B	rs11206517	T	G	0.96683	-0.14382	0.0121383	2.2e-32	441016	0.03317	0.00132667	NR	NR	NR
Apolipoprotein B	rs2073547	A	G	0.816044	-0.0655323	0.00559558	1.1e-31	441016	0.183956	0.00128934	NR	NR	NR
Apolipoprotein B	rs17050272	G	A	0.590744	0.0511785	0.00442035	5.3e-31	441016	0.409256	0.00126648	NR	NR	NR
Apolipoprotein B	rs2068888	G	A	0.549197	0.0506794	0.00438427	6.6e-31	441016	0.450803	0.00127177	NR	NR	NR
Apolipoprotein B	rs117733303	A	G	0.98158	-0.181395	0.016195	4e-29	441016	0.01842	0.00118986	NR	NR	NR
Apolipoprotein B	rs188247550	C	T	0.986903	0.21935	0.0198302	1.9e-28	441016	0.013097	0.0012438	NR	NR	NR
Apolipoprotein B	rs10127775	A	T	0.393813	0.0488326	0.00445649	6.1e-28	441016	0.393813	0.00113853	NR	NR	NR
Apolipoprotein B	rs2238162	C	T	0.477006	0.0473585	0.00437253	2.5e-27	441016	0.477006	0.00111904	NR	NR	NR
Apolipoprotein B	rs35081008	C	T	0.851863	0.0654712	0.00609349	6.3e-27	441016	0.148137	0.00108184	NR	NR	NR
Apolipoprotein B	rs1801689	A	C	0.969472	-0.135825	0.0126854	9.4e-27	441016	0.030528	0.00109201	NR	NR	NR
Apolipoprotein B	rs13108218	A	G	0.38515	0.0480247	0.00452114	2.3e-26	441016	0.38515	0.00109234	NR	NR	NR
Apolipoprotein B	rs597808	A	G	0.484096	-0.045586	0.00437837	2.2e-25	441016	0.484096	0.00103799	NR	NR	NR
Apolipoprotein B	rs11601507	C	A	0.930562	-0.0871199	0.00847691	8.9e-25	441016	0.069438	0.00098086	NR	NR	NR
Apolipoprotein B	rs6093446	G	A	0.712207	-0.0486204	0.00482229	6.6e-24	441016	0.287793	0.000969066	NR	NR	NR
Apolipoprotein B	rs7746081	G	A	0.695862	0.0477229	0.00474375	8.3e-24	441016	0.304138	0.000964001	NR	NR	NR
Apolipoprotein B	rs11621792	C	T	0.547088	-0.0441663	0.00441793	1.6e-23	441016	0.452912	0.000966681	NR	NR	NR
Apolipoprotein B	rs150474434	G	A	0.898599	0.0719427	0.00724992	3.3e-23	441016	0.101401	0.000943218	NR	NR	NR
Apolipoprotein B	rs6602909	T	C	0.672435	-0.0452655	0.00466334	2.8e-22	441016	0.327565	0.000902636	NR	NR	NR
Apolipoprotein B	rs72888603	A	T	0.565528	0.0466844	0.0048285	4.1e-22	441016	0.434472	0.001071	NR	NR	NR
Apolipoprotein B	rs1169292	C	T	0.689482	-0.0456034	0.00472729	5.1e-22	441016	0.310518	0.000890502	NR	NR	NR
Apolipoprotein B	rs4935356	T	A	0.756088	-0.0515282	0.00536659	7.9e-22	441016	0.243912	0.000979322	NR	NR	NR
Apolipoprotein B	rs261290	T	C	0.345868	0.0440116	0.00460215	1.1e-21	441016	0.345868	0.000876477	NR	NR	NR
Apolipoprotein B	rs7734476	G	A	0.449999	-0.0417391	0.00438303	1.7e-21	441016	0.449999	0.000862367	NR	NR	NR
Apolipoprotein B	rs9471975	T	C	0.417314	0.0419163	0.00442217	2.6e-21	441016	0.417314	0.000854463	NR	NR	NR
Apolipoprotein B	rs7012637	G	A	0.526191	-0.0416932	0.00440024	2.7e-21	441016	0.473809	0.000866776	NR	NR	NR
Apolipoprotein B	rs115692156	A	G	0.99116	0.233721	0.0248993	6.2e-21	441016	0.00884	0.000957241	NR	NR	NR
Apolipoprotein B	rs9884390	T	C	0.765925	-0.0486832	0.00521539	1e-20	441016	0.234075	0.000849823	NR	NR	NR
Apolipoprotein B	rs10832963	T	G	0.255797	-0.0463091	0.00501509	2.6e-20	441016	0.255797	0.000816487	NR	NR	NR
Apolipoprotein B	rs34767236	G	A	0.625479	-0.0416768	0.00451507	2.7e-20	441016	0.374521	0.000813782	NR	NR	NR
Apolipoprotein B	rs4722551	T	C	0.841351	-0.0540547	0.00597017	1.4e-19	441016	0.158649	0.000780029	NR	NR	NR
Apolipoprotein B	rs72631343	C	G	0.871112	0.0585316	0.00651123	2.5e-19	441016	0.128888	0.000769303	NR	NR	NR
Apolipoprotein B	rs76079263	G	C	0.910178	0.0686567	0.00768934	4.3e-19	441016	0.089822	0.000770735	NR	NR	NR
Apolipoprotein B	rs113177823	G	A	0.945903	0.0863074	0.009759	9.2e-19	441016	0.054097	0.000762335	NR	NR	NR
Apolipoprotein B	rs4671050	G	T	0.683861	0.0413208	0.00468307	1.1e-18	441016	0.316139	0.000738268	NR	NR	NR
Apolipoprotein B	rs7569317	T	C	0.469379	-0.0380117	0.00435073	2.4e-18	441016	0.469379	0.000719736	NR	NR	NR
Apolipoprotein B	rs9834932	A	G	0.911146	0.0669104	0.00766934	2.7e-18	441016	0.088854	0.000724907	NR	NR	NR
Apolipoprotein B	rs704	G	A	0.524281	-0.0379699	0.00436792	3.5e-18	441016	0.475719	0.000719158	NR	NR	NR
Apolipoprotein B	rs4782568	C	G	0.549163	0.0382369	0.00441216	4.5e-18	441016	0.450837	0.000723964	NR	NR	NR
Apolipoprotein B	rs1265097	C	A	0.917203	-0.0678465	0.0078794	7.3e-18	441016	0.082797	0.000699142	NR	NR	NR
Apolipoprotein B	rs9491697	A	G	0.536994	-0.037589	0.00437568	8.7e-18	441016	0.463006	0.000702599	NR	NR	NR
Apolipoprotein B	rs2335708	A	G	0.682401	-0.0415223	0.00484896	1.1e-17	441016	0.317599	0.00074733	NR	NR	NR
Apolipoprotein B	rs115704890	T	A	0.917882	-0.0678157	0.0079278	1.2e-17	441016	0.082118	0.000693291	NR	NR	NR
Apolipoprotein B	rs12603885	G	A	0.300273	-0.0407159	0.00475829	1.2e-17	441016	0.300273	0.000696633	NR	NR	NR
Apolipoprotein B	rs6907508	A	G	0.884473	0.0579781	0.00682178	1.9e-17	441016	0.115527	0.000686952	NR	NR	NR
Apolipoprotein B	rs113743631	G	A	0.978579	-0.133717	0.0158425	3.2e-17	441016	0.021421	0.00074962	NR	NR	NR
Apolipoprotein B	rs55831924	C	T	0.638654	-0.0383121	0.00456903	5.1e-17	441016	0.361346	0.00067747	NR	NR	NR
Apolipoprotein B	rs6475606	C	T	0.51553	0.0364871	0.00436282	6.1e-17	441016	0.48447	0.000665011	NR	NR	NR
Apolipoprotein B	rs11057397	C	T	0.662899	0.038354	0.00462249	1.1e-16	441016	0.337101	0.000657445	NR	NR	NR
Apolipoprotein B	rs3936511	A	G	0.808142	-0.0458996	0.00553906	1.2e-16	441016	0.191858	0.000653304	NR	NR	NR
Apolipoprotein B	rs3823379	T	C	0.487762	-0.0360513	0.00435992	1.4e-16	441016	0.487762	0.00064946	NR	NR	NR
Apolipoprotein B	rs13247874	C	T	0.80285	0.0451671	0.0054889	1.9e-16	441016	0.19715	0.00064581	NR	NR	NR
Apolipoprotein B	rs1888488	C	T	0.43471	-0.0363307	0.00441602	1.9e-16	441016	0.43471	0.000648707	NR	NR	NR
Apolipoprotein B	rs2737263	G	T	0.719746	0.0391577	0.00485902	7.7e-16	441016	0.280254	0.00061858	NR	NR	NR
Apolipoprotein B	rs2160994	T	C	0.352574	-0.0366204	0.00457212	1.2e-15	441016	0.352574	0.000612231	NR	NR	NR
Apolipoprotein B	rs62120573	T	C	0.930407	-0.0673923	0.00847725	1.9e-15	441016	0.069593	0.000588152	NR	NR	NR
Apolipoprotein B	rs112758337	G	A	0.814442	0.0444795	0.00562566	2.6e-15	441016	0.185558	0.000597983	NR	NR	NR
Apolipoprotein B	rs9496567	G	A	0.756444	0.0402567	0.00508973	2.6e-15	441016	0.243556	0.000597148	NR	NR	NR
Apolipoprotein B	rs2925677	C	G	0.787303	0.0417847	0.00532835	4.4e-15	441016	0.212697	0.000584747	NR	NR	NR
Apolipoprotein B	rs10448340	T	G	0.680233	0.0360188	0.00468405	1.5e-14	441016	0.319767	0.000564391	NR	NR	NR
Apolipoprotein B	rs13389219	C	T	0.607428	0.0341705	0.00444847	1.6e-14	441016	0.392572	0.000556861	NR	NR	NR
Apolipoprotein B	rs12990177	A	T	0.478766	-0.0335113	0.00441844	3.3e-14	441016	0.478766	0.000560489	NR	NR	NR
Apolipoprotein B	rs13076933	T	G	0.740581	0.037883	0.00500392	3.7e-14	441016	0.259419	0.000551435	NR	NR	NR
Apolipoprotein B	rs57754494	G	A	0.884444	-0.0558904	0.00738488	3.8e-14	441016	0.115556	0.000638508	NR	NR	NR
Apolipoprotein B	rs224424	A	G	0.787628	0.0403598	0.0053413	4.2e-14	441016	0.212372	0.000544936	NR	NR	NR
Apolipoprotein B	rs6050464	C	A	0.510523	-0.0327565	0.00436156	5.9e-14	441016	0.489477	0.000536256	NR	NR	NR
Apolipoprotein B	rs1003533	C	T	0.811671	0.0419335	0.00559021	6.3e-14	441016	0.188329	0.000537588	NR	NR	NR
Apolipoprotein B	rs473224	T	G	0.146104	0.0468699	0.00626538	7.4e-14	441016	0.146104	0.000548132	NR	NR	NR
Apolipoprotein B	rs233721	T	A	0.358622	-0.0340981	0.00458675	1.1e-13	441016	0.358622	0.000534862	NR	NR	NR
Apolipoprotein B	rs73075609	C	T	0.973202	-0.101088	0.0136069	1.1e-13	441016	0.026798	0.00053301	NR	NR	NR
Apolipoprotein B	rs2122982	G	A	0.76139	0.037903	0.00511042	1.2e-13	441016	0.23861	0.000522003	NR	NR	NR
Apolipoprotein B	rs9298506	A	G	0.792281	-0.0398031	0.00537367	1.3e-13	441016	0.207719	0.000521459	NR	NR	NR
Apolipoprotein B	rs3096644	G	T	0.67942	0.0347099	0.00469188	1.4e-13	441016	0.32058	0.000524822	NR	NR	NR
Apolipoprotein B	rs2807854	T	C	0.328665	-0.034215	0.00462975	1.5e-13	441016	0.328665	0.000516602	NR	NR	NR
Apolipoprotein B	rs146534110	G	T	0.986685	-0.139796	0.0190365	2.1e-13	441016	0.013315	0.000513501	NR	NR	NR
Apolipoprotein B	rs72823020	T	A	0.869724	0.0478029	0.00651347	2.2e-13	441016	0.130276	0.000517826	NR	NR	NR
Apolipoprotein B	rs145730801	T	C	0.955616	-0.0785486	0.0108216	3.9e-13	441016	0.044384	0.00052338	NR	NR	NR
Apolipoprotein B	rs17036085	A	G	0.987823	0.143917	0.0198241	3.9e-13	441016	0.012177	0.000498277	NR	NR	NR
Apolipoprotein B	rs3932048	C	G	0.677389	-0.0339613	0.00467904	3.9e-13	441016	0.322611	0.000504098	NR	NR	NR
Apolipoprotein B	rs9616822	G	A	0.648626	-0.0331788	0.00457873	4.3e-13	441016	0.351374	0.000501782	NR	NR	NR
Apolipoprotein B	rs112403212	C	T	0.858528	-0.045683	0.00630973	4.5e-13	441016	0.141472	0.000506949	NR	NR	NR
Apolipoprotein B	rs12246352	A	G	0.89611	-0.051791	0.00717629	5.3e-13	441016	0.10389	0.000499429	NR	NR	NR
Apolipoprotein B	rs59328596	G	A	0.851898	0.0442969	0.00613679	5.3e-13	441016	0.148102	0.000495136	NR	NR	NR
Apolipoprotein B	rs117139027	G	A	0.982378	0.119568	0.0165824	5.6e-13	441016	0.017622	0.000494984	NR	NR	NR
Apolipoprotein B	rs1458038	C	T	0.708532	0.0347467	0.00481914	5.6e-13	441016	0.291468	0.000498662	NR	NR	NR
Apolipoprotein B	rs6090101	G	A	0.80185	-0.0398533	0.00554248	6.5e-13	441016	0.19815	0.000504714	NR	NR	NR
Apolipoprotein B	rs1358980	C	T	0.51685	-0.0315521	0.00439898	7.4e-13	441016	0.48315	0.000497203	NR	NR	NR
Apolipoprotein B	rs2021092	T	C	0.813291	0.039686	0.00553566	7.5e-13	441016	0.186709	0.000478317	NR	NR	NR
Apolipoprotein B	rs12046278	T	C	0.65491	0.0326091	0.0045632	8.9e-13	441016	0.34509	0.000480643	NR	NR	NR
Apolipoprotein B	rs12078100	C	G	0.376908	-0.032051	0.00449356	9.8e-13	441016	0.376908	0.000482505	NR	NR	NR
Apolipoprotein B	rs55804343	C	T	0.703761	-0.0337648	0.00478652	1.7e-12	441016	0.296239	0.000475363	NR	NR	NR
Apolipoprotein B	rs3822855	G	T	0.598364	-0.0313057	0.00444564	1.9e-12	441016	0.401636	0.000471059	NR	NR	NR
Apolipoprotein B	rs71311871	A	G	0.916932	0.0554788	0.00792125	2.5e-12	441016	0.083068	0.000468872	NR	NR	NR
Apolipoprotein B	rs141469619	A	G	0.99011	-0.163447	0.0233494	2.6e-12	441016	0.00989	0.000523197	NR	NR	NR
Apolipoprotein B	rs10953298	C	T	0.763749	0.0360839	0.00516311	2.8e-12	441016	0.236251	0.000469873	NR	NR	NR
Apolipoprotein B	rs10896125	G	C	0.761614	0.0357092	0.00511785	3e-12	441016	0.238386	0.000463027	NR	NR	NR
Apolipoprotein B	rs7249565	G	A	0.585061	-0.0305224	0.00437616	3.1e-12	441016	0.414939	0.000452328	NR	NR	NR
Apolipoprotein B	rs11568318	C	A	0.933749	-0.0605541	0.00873153	4.1e-12	441016	0.066251	0.00045367	NR	NR	NR
Apolipoprotein B	rs581080	G	C	0.181009	-0.0389566	0.00567404	6.6e-12	441016	0.181009	0.000449958	NR	NR	NR
Apolipoprotein B	rs12720796	A	C	0.980336	-0.107011	0.0156542	8.1e-12	441016	0.019664	0.000441506	NR	NR	NR
Apolipoprotein B	rs9832727	C	G	0.660379	0.0314736	0.00461349	9e-12	441016	0.339621	0.000444336	NR	NR	NR
Apolipoprotein B	rs11693526	T	C	0.929835	-0.0618666	0.00907086	9.1e-12	441016	0.070165	0.000499423	NR	NR	NR
Apolipoprotein B	rs1800961	C	T	0.969091	0.0857671	0.0126101	1e-11	441016	0.030909	0.000440678	NR	NR	NR
Apolipoprotein B	rs150820726	A	T	0.989625	-0.150055	0.0221854	1.3e-11	441016	0.010375	0.000462373	NR	NR	NR
Apolipoprotein B	rs12054451	T	G	0.740504	-0.0334942	0.00500214	2.1e-11	441016	0.259496	0.00043115	NR	NR	NR
Apolipoprotein B	rs59104589	C	T	0.641439	0.0301669	0.00452863	2.7e-11	441016	0.358561	0.000418609	NR	NR	NR
Apolipoprotein B	rs112426331	G	A	0.957297	0.0722618	0.010904	3.4e-11	441016	0.042703	0.000426926	NR	NR	NR
Apolipoprotein B	rs12197047	G	A	0.329968	-0.0307682	0.00466722	4.3e-11	441016	0.329968	0.000418602	NR	NR	NR
Apolipoprotein B	rs656521	G	A	0.491521	-0.0287755	0.00436363	4.3e-11	441016	0.491521	0.000413896	NR	NR	NR
Apolipoprotein B	rs12948394	C	T	0.517654	0.029071	0.00443959	5.8e-11	441016	0.482346	0.000422036	NR	NR	NR
Apolipoprotein B	rs13230111	A	G	0.507651	0.0285805	0.0043647	5.8e-11	441016	0.492349	0.000408327	NR	NR	NR
Apolipoprotein B	rs56113850	T	C	0.42254	-0.0285312	0.00435944	6e-11	441016	0.42254	0.000397246	NR	NR	NR
Apolipoprotein B	rs719148	G	A	0.224121	0.0340016	0.00520552	6.5e-11	441016	0.224121	0.000402072	NR	NR	NR
Apolipoprotein B	rs7603427	C	T	0.466563	-0.0285026	0.00436544	6.6e-11	441016	0.466563	0.000404384	NR	NR	NR
Apolipoprotein B	rs17447211	C	G	0.670959	-0.0301805	0.00462984	7.1e-11	441016	0.329041	0.000402188	NR	NR	NR
Apolipoprotein B	rs10432370	C	T	0.571737	-0.0295622	0.00454498	7.8e-11	441016	0.428263	0.000427966	NR	NR	NR
Apolipoprotein B	rs74454529	G	A	0.940059	-0.0597374	0.00923428	9.9e-11	441016	0.059941	0.000402163	NR	NR	NR
Apolipoprotein B	rs1556562	G	T	0.209983	-0.0336431	0.00520454	1e-10	441016	0.209983	0.000375527	NR	NR	NR
Apolipoprotein B	rs58148580	C	T	0.890219	-0.045064	0.00697336	1e-10	441016	0.109781	0.00039693	NR	NR	NR
Apolipoprotein B	rs2063643	A	G	0.820618	0.0366157	0.0056834	1.2e-10	441016	0.179382	0.000394717	NR	NR	NR
Apolipoprotein B	rs4771674	A	G	0.378296	-0.0289986	0.00451868	1.4e-10	441016	0.378296	0.000395549	NR	NR	NR
Apolipoprotein B	rs560238897	T	C	0.493038	0.0314077	0.00489451	1.4e-10	441016	0.493038	0.000493127	NR	NR	NR
Apolipoprotein B	rs55921103	G	T	0.351143	-0.0294299	0.0046014	1.6e-10	441016	0.351143	0.000394677	NR	NR	NR
Apolipoprotein B	rs10858093	C	T	0.966809	-0.0794346	0.0124304	1.7e-10	441016	0.033191	0.000404958	NR	NR	NR
Apolipoprotein B	rs79931565	A	G	0.932816	-0.0557197	0.00872758	1.7e-10	441016	0.067184	0.000389143	NR	NR	NR
Apolipoprotein B	rs13394970	T	G	0.390982	-0.0284731	0.00446428	1.8e-10	441016	0.390982	0.000386087	NR	NR	NR
Apolipoprotein B	rs28406917	C	T	0.572425	-0.0281473	0.00442608	2e-10	441016	0.427575	0.000387824	NR	NR	NR
Apolipoprotein B	rs7601412	A	G	0.1428	0.0393067	0.00620269	2.3e-10	441016	0.1428	0.000378246	NR	NR	NR
Apolipoprotein B	rs969075	T	C	0.335073	-0.0294268	0.00464986	2.5e-10	441016	0.335073	0.000385859	NR	NR	NR
Apolipoprotein B	rs142385484	C	T	0.852093	0.0388951	0.00615884	2.7e-10	441016	0.147907	0.000381326	NR	NR	NR
Apolipoprotein B	rs17476364	T	C	0.891606	0.0443483	0.0070302	2.8e-10	441016	0.108394	0.000380156	NR	NR	NR
Apolipoprotein B	rs139915535	A	G	0.981965	-0.10338	0.0164073	3e-10	441016	0.018035	0.000378543	NR	NR	NR
Apolipoprotein B	rs2705619	G	A	0.294002	-0.0301996	0.00479647	3.1e-10	441016	0.294002	0.000378605	NR	NR	NR
Apolipoprotein B	rs1495741	G	A	0.220487	0.0329874	0.00525751	3.5e-10	441016	0.220487	0.000374052	NR	NR	NR
Apolipoprotein B	rs7108486	T	C	0.976279	0.090891	0.0144829	3.5e-10	441016	0.023721	0.00038263	NR	NR	NR
Apolipoprotein B	rs4485425	A	G	0.289067	-0.0302838	0.00483003	3.6e-10	441016	0.289067	0.000376944	NR	NR	NR
Apolipoprotein B	rs278981	T	C	0.241847	-0.0314056	0.00503148	4.3e-10	441016	0.241847	0.000361695	NR	NR	NR
Apolipoprotein B	rs62120394	G	A	0.70813	-0.0296682	0.00475483	4.4e-10	441016	0.29187	0.000363843	NR	NR	NR
Apolipoprotein B	rs72733928	A	T	0.939816	-0.0573634	0.00921871	4.9e-10	441016	0.060184	0.00037224	NR	NR	NR
Apolipoprotein B	rs1561139	G	T	0.575666	0.0274391	0.00441947	5.3e-10	441016	0.424334	0.000367832	NR	NR	NR
Apolipoprotein B	rs3780181	A	G	0.932372	0.05436	0.00875835	5.4e-10	441016	0.067628	0.000372654	NR	NR	NR
Apolipoprotein B	rs2058122	T	C	0.14226	-0.0391157	0.00630478	5.5e-10	441016	0.14226	0.000373398	NR	NR	NR
Apolipoprotein B	rs145725232	G	A	0.984189	0.115275	0.0186134	5.9e-10	441016	0.015811	0.000413559	NR	NR	NR
Apolipoprotein B	rs377181093	A	G	0.908066	-0.0497166	0.0080271	5.9e-10	441016	0.091934	0.000412693	NR	NR	NR
Apolipoprotein B	rs576573069	T	G	0.32772	-0.0294631	0.00476969	6.5e-10	441016	0.32772	0.000382508	NR	NR	NR
Apolipoprotein B	rs10851478	T	C	0.583982	0.0273149	0.00443126	7.1e-10	441016	0.416018	0.000362527	NR	NR	NR
Apolipoprotein B	rs13379043	T	C	0.719529	0.0304916	0.00495408	7.5e-10	441016	0.280471	0.000375254	NR	NR	NR
Apolipoprotein B	rs1229984	T	C	0.0271895	-0.0815849	0.0132586	7.6e-10	441016	0.0271895	0.00035211	NR	NR	NR
Apolipoprotein B	rs12471768	T	C	0.295959	-0.0292129	0.00476633	8.8e-10	441016	0.295959	0.000355639	NR	NR	NR
Apolipoprotein B	rs2124034	T	G	0.71375	-0.0295829	0.00483081	9.1e-10	441016	0.28625	0.000357606	NR	NR	NR
Apolipoprotein B	rs41434449	A	T	0.866747	-0.0389942	0.00643542	1.4e-09	441016	0.133253	0.000351236	NR	NR	NR
Apolipoprotein B	rs80276949	G	A	0.977325	-0.0883488	0.0146962	1.8e-09	441016	0.022675	0.000345953	NR	NR	NR
Apolipoprotein B	rs6667939	C	T	0.281269	-0.029266	0.00487167	1.9e-09	441016	0.281269	0.000346294	NR	NR	NR
Apolipoprotein B	rs1250258	C	T	0.263261	-0.029568	0.0049478	2.3e-09	441016	0.263261	0.000339137	NR	NR	NR
Apolipoprotein B	rs72749770	C	T	0.547779	-0.0262858	0.00440181	2.3e-09	441016	0.452221	0.000342317	NR	NR	NR
Apolipoprotein B	rs188608977	G	T	0.989419	-0.129925	0.0217776	2.4e-09	441016	0.010581	0.000353448	NR	NR	NR
Apolipoprotein B	rs112987086	G	T	0.279353	-0.0293258	0.00491982	2.5e-09	441016	0.279353	0.000346263	NR	NR	NR
Apolipoprotein B	rs60856912	G	T	0.837113	-0.0353264	0.00594589	2.8e-09	441016	0.162887	0.000340329	NR	NR	NR
Apolipoprotein B	rs11014154	G	A	0.71899	-0.0290351	0.00490112	3.1e-09	441016	0.28101	0.000340661	NR	NR	NR
Apolipoprotein B	rs3821838	T	C	0.0529349	-0.0578602	0.00976604	3.1e-09	441016	0.0529349	0.000335669	NR	NR	NR
Apolipoprotein B	rs12948283	G	C	0.700976	-0.0294709	0.00499834	3.7e-09	441016	0.299024	0.000364104	NR	NR	NR
Apolipoprotein B	rs45537841	C	T	0.819292	0.0334275	0.00567964	4e-09	441016	0.180708	0.000330867	NR	NR	NR
Apolipoprotein B	rs73025516	A	G	0.955474	0.0622185	0.0105729	4e-09	441016	0.044526	0.000329384	NR	NR	NR
Apolipoprotein B	rs17457613	G	C	0.977238	0.0869675	0.0148248	4.5e-09	441016	0.022762	0.000336477	NR	NR	NR
Apolipoprotein B	rs13283282	C	G	0.853842	0.0362052	0.00618286	4.7e-09	441016	0.146158	0.000327169	NR	NR	NR
Apolipoprotein B	rs913499	A	G	0.49079	0.0255589	0.0043689	4.9e-09	441016	0.49079	0.000326519	NR	NR	NR
Apolipoprotein B	rs6426328	G	T	0.510213	-0.0253877	0.00435429	5.5e-09	441016	0.489787	0.000322132	NR	NR	NR
Apolipoprotein B	rs71562509	G	T	0.406487	0.0257172	0.00444335	7.1e-09	441016	0.406487	0.00031912	NR	NR	NR
Apolipoprotein B	rs12970	G	A	0.939155	0.0528117	0.00914228	7.6e-09	441016	0.060845	0.000318752	NR	NR	NR
Apolipoprotein B	rs2137234	T	C	0.804718	-0.0318011	0.00550965	7.8e-09	441016	0.195282	0.000317848	NR	NR	NR
Apolipoprotein B	rs6560499	G	A	0.424039	0.0256412	0.00444234	7.8e-09	441016	0.424039	0.000321149	NR	NR	NR
Apolipoprotein B	rs114802991	G	A	0.993211	-0.153079	0.026524	7.9e-09	441016	0.006789	0.000316016	NR	NR	NR
Apolipoprotein B	rs138354	T	C	0.465401	0.0252214	0.00437692	8.3e-09	441016	0.465401	0.000316537	NR	NR	NR
Apolipoprotein B	rs72663045	T	G	0.97928	-0.0888905	0.0154239	8.3e-09	441016	0.02072	0.000320655	NR	NR	NR
Apolipoprotein B	rs145090930	T	C	0.935877	0.0544864	0.00947248	8.8e-09	441016	0.064123	0.000356319	NR	NR	NR
Apolipoprotein B	rs2761311	C	T	0.428103	-0.0254334	0.00443185	9.5e-09	441016	0.428103	0.000316742	NR	NR	NR
Apolipoprotein B	rs61754230	C	T	0.980214	-0.0897874	0.0156651	9.9e-09	441016	0.019786	0.000312708	NR	NR	NR
Apolipoprotein B	rs10876450	T	C	0.826259	-0.0329662	0.00575863	1e-08	441016	0.173741	0.000312022	NR	NR	NR
Apolipoprotein B	rs147539187	C	G	0.926256	0.0478526	0.00835944	1e-08	441016	0.073744	0.000312823	NR	NR	NR
Apolipoprotein B	rs10151436	A	T	0.887898	0.0395099	0.00693691	1.2e-08	441016	0.112102	0.000310755	NR	NR	NR
Apolipoprotein B	rs7776054	A	G	0.738689	0.0283549	0.00497034	1.2e-08	441016	0.261311	0.000310388	NR	NR	NR
Apolipoprotein B	rs7601153	C	G	0.602788	0.0252582	0.00444377	1.3e-08	441016	0.397212	0.000305507	NR	NR	NR
Apolipoprotein B	rs35882350	A	G	0.738947	-0.028201	0.00497017	1.4e-08	441016	0.261053	0.000306833	NR	NR	NR
Apolipoprotein B	rs62049427	G	A	0.935435	-0.0517337	0.00915026	1.6e-08	441016	0.064565	0.000323287	NR	NR	NR
Apolipoprotein B	rs7260871	A	G	0.96325	0.0678961	0.0120081	1.6e-08	441016	0.03675	0.000326374	NR	NR	NR
Apolipoprotein B	rs2517473	C	T	0.92125	-0.0453297	0.00808253	2e-08	441016	0.07875	0.000298143	NR	NR	NR
Apolipoprotein B	rs12443634	A	C	0.285845	0.0272893	0.00487127	2.1e-08	441016	0.285845	0.000304044	NR	NR	NR
Apolipoprotein B	rs56264193	G	C	0.64512	0.0255157	0.00455484	2.1e-08	441016	0.35488	0.000298103	NR	NR	NR
Apolipoprotein B	rs77312476	T	C	0.85545	-0.0349836	0.00624729	2.1e-08	441016	0.14455	0.000302672	NR	NR	NR
Apolipoprotein B	rs1862719	A	G	0.246645	0.028909	0.00516672	2.2e-08	441016	0.246645	0.000310576	NR	NR	NR
Apolipoprotein B	rs189052	A	T	0.103935	0.0446596	0.00799043	2.3e-08	441016	0.103935	0.000371501	NR	NR	NR
Apolipoprotein B	rs399970	T	G	0.749999	-0.0278037	0.00498506	2.4e-08	441016	0.250001	0.000289893	NR	NR	NR
Apolipoprotein B	rs546240	C	T	0.380037	0.025055	0.00450693	2.7e-08	441016	0.380037	0.000295808	NR	NR	NR
Apolipoprotein B	rs34931250	C	T	0.939893	-0.0509955	0.00918126	2.8e-08	441016	0.060107	0.000293831	NR	NR	NR
Apolipoprotein B	rs10962680	C	T	0.260883	0.0288133	0.00520788	3.2e-08	441016	0.260883	0.000320165	NR	NR	NR
Apolipoprotein B	rs2256814	G	A	0.802084	-0.0303589	0.0054949	3.3e-08	441016	0.197916	0.000292619	NR	NR	NR
Apolipoprotein B	rs142787485	A	G	0.960393	0.0640387	0.0115994	3.4e-08	441016	0.039607	0.000311987	NR	NR	NR
Apolipoprotein B	rs28768427	G	A	0.480244	-0.0248422	0.00450069	3.4e-08	441016	0.480244	0.000308085	NR	NR	NR
Apolipoprotein B	rs115739682	T	A	0.808467	0.030629	0.00557564	3.9e-08	441016	0.191533	0.000290538	NR	NR	NR
Apolipoprotein B	rs190104	G	A	0.860456	-0.0346354	0.00630919	4e-08	441016	0.139544	0.000288078	NR	NR	NR
Apolipoprotein B	rs112220485	T	C	0.914393	-0.0430338	0.00784328	4.1e-08	441016	0.085607	0.000289928	NR	NR	NR
Apolipoprotein B	rs67038483	C	T	0.955007	-0.057843	0.0105429	4.1e-08	441016	0.044993	0.00028753	NR	NR	NR
Apolipoprotein B	rs72638977	A	G	0.966089	0.066338	0.0120906	4.1e-08	441016	0.033911	0.000288345	NR	NR	NR
Apolipoprotein B	rs56402930	A	G	0.0928426	0.0412522	0.00753511	4.4e-08	441016	0.0928426	0.000286652	NR	NR	NR
Apolipoprotein B	rs6714750	A	G	0.800023	-0.0298531	0.00545324	4.4e-08	441016	0.199977	0.000285161	NR	NR	NR
Apolipoprotein B	rs4965894	T	C	0.596867	0.0244293	0.00446734	4.5e-08	441016	0.403133	0.000287196	NR	NR	NR
Apolipoprotein B	rs55739424	G	T	0.970555	-0.0700445	0.012853	5e-08	441016	0.029445	0.00028042	0.406586	255	1184.28

### Sheet: ST4B.lipid-MVMR-ins
Supplementary Table 4B. Genetic instruments for HDL-C and apoA-I, which been used in the multivariable MR model.
Phenotype	SNP	Effect_allele	Other_allele	Effect_allele_frequency	Beta	Se	P	N
High density lipoprotein	rs2862954	C	T	0.501026	0.014473	0.0022779	2.1072e-10	315133
High density lipoprotein	rs10883451	C	T	0.500951	0.01439	0.002278	2.6723e-10	315133
High density lipoprotein	rs2255141	G	A	0.725848	-0.035831	0.0025518	9.009e-45	315133
High density lipoprotein	rs2792751	C	T	0.726677	-0.036274	0.0025543	9.3435e-46	315133
High density lipoprotein	rs2419605	G	A	0.147127	-0.032268	0.0032255	1.4755e-23	315133
High density lipoprotein	rs72823014	A	G	0.128701	0.033019	0.0034137	3.9738e-22	315133
High density lipoprotein	rs7076938	T	C	0.735493	0.020223	0.0025886	5.6371e-15	315133
High density lipoprotein	rs112672290	G	A	0.086819	-0.014335	0.0040613	0.0004162	315133
High density lipoprotein	rs4450131	C	T	0.5273	0.012567	0.0022891	4.0188e-08	315133
High density lipoprotein	rs11245482	C	T	0.385879	-0.012586	0.0023411	7.6165e-08	315133
High density lipoprotein	rs2804894	A	G	0.734674	0.018317	0.0026043	2.0178e-12	315133
High density lipoprotein	rs12411959	T	A	0.221806	-0.014088	0.0027457	2.8829e-07	315133
High density lipoprotein	rs3802548	A	T	0.240464	0.027321	0.0026646	1.1565e-24	315133
High density lipoprotein	rs970548	C	A	0.247009	0.026252	0.0026374	2.4465e-23	315133
High density lipoprotein	rs78937603	G	C	0.140634	0.012057	0.0032741	0.00023082	315133
High density lipoprotein	rs75406471	A	G	0.155837	-0.014773	0.0031467	2.6708e-06	315133
High density lipoprotein	rs7896518	G	A	0.421499	0.015501	0.002326	2.667e-11	315133
High density lipoprotein	rs3915932	C	G	0.415548	0.015698	0.002313	1.1464e-11	315133
High density lipoprotein	rs10458643	A	G	0.467463	-0.010077	0.0022997	1.1761e-05	315133
High density lipoprotein	rs11202154	T	C	0.273288	-0.014449	0.0025633	1.7348e-08	315133
High density lipoprotein	rs12263369	T	C	0.59283	-0.018796	0.0023142	4.6131e-16	315133
High density lipoprotein	rs2068888	A	G	0.44869	0.017559	0.0022862	1.5892e-14	315133
High density lipoprotein	rs12357890	G	A	0.560059	-0.014458	0.0023066	3.6615e-10	315133
High density lipoprotein	rs12740374	T	G	0.221809	0.031133	0.0027407	6.7236e-30	315133
High density lipoprotein	rs646776	T	C	0.777398	-0.031023	0.002737	8.9813e-30	315133
High density lipoprotein	rs140584594	G	A	0.730832	0.032249	0.0025479	1.0462e-36	315133
High density lipoprotein	rs12045101	T	C	0.241178	-0.014814	0.0026679	2.8154e-08	315133
High density lipoprotein	rs9704692	T	C	0.46774	0.0069173	0.0023154	0.0028127	315133
High density lipoprotein	rs2923078	T	A	0.281658	-0.016732	0.0025248	3.4334e-11	315133
High density lipoprotein	rs145184406	A	T	0.190553	-0.016371	0.0029134	1.9224e-08	315133
High density lipoprotein	rs4356188	G	C	0.702083	-0.015564	0.0024886	4.0048e-10	315133
High density lipoprotein	rs746463	T	C	0.700965	-0.014598	0.0024801	3.9596e-09	315133
High density lipoprotein	rs73578509	G	C	0.0171722	-0.024036	0.0089081	0.0069715	315133
High density lipoprotein	rs7350481	C	T	0.94083	0.099855	0.0048348	1.0527e-94	315133
High density lipoprotein	rs11820589	A	G	0.0661196	-0.089446	0.0045705	3.1079e-85	315133
High density lipoprotein	rs10790162	G	A	0.933029	0.10896	0.0045527	1.849e-126	315133
High density lipoprotein	rs964184	C	G	0.867818	0.10794	0.0033524	4.3633e-227	315133
High density lipoprotein	rs142958146	G	A	0.00700316	-0.14566	0.013973	1.9385e-25	315133
High density lipoprotein	rs3135506	C	G	0.0624664	-0.097706	0.0046874	1.9904e-96	315133
High density lipoprotein	rs17520254	G	C	0.0597587	0.069286	0.0048071	4.4248e-47	315133
High density lipoprotein	rs138326449	A	G	0.00156564	0.88688	0.030665	1.114e-183	315133
High density lipoprotein	rs613808	G	A	0.717828	-0.020681	0.0025417	4.0813e-16	315133
High density lipoprotein	rs10047462	T	G	0.907082	0.026557	0.0039261	1.341e-11	315133
High density lipoprotein	rs10892063	C	A	0.659198	-0.013055	0.0024011	5.4168e-08	315133
High density lipoprotein	rs186808413	T	C	0.0111713	0.21294	0.010854	1.2185e-85	315133
High density lipoprotein	rs1047964	T	G	0.0105843	0.21226	0.011315	1.8073e-78	315133
High density lipoprotein	rs515756	G	T	0.28065	0.015265	0.0025396	1.8475e-09	315133
High density lipoprotein	rs514924	G	A	0.900499	-0.015719	0.0038146	3.7752e-05	315133
High density lipoprotein	rs141949189	T	A	0.435915	-0.01865	0.002403	8.4537e-15	315133
High density lipoprotein	rs58473820	T	C	0.379248	0.027723	0.0023489	3.8373e-32	315133
High density lipoprotein	rs7941030	C	T	0.385181	0.02697	0.0023361	7.9154e-31	315133
High density lipoprotein	rs112771035	G	C	0.0720859	-0.033508	0.0043974	2.5432e-14	315133
High density lipoprotein	rs1919309	C	T	0.509721	0.012159	0.0022861	1.0472e-07	315133
High density lipoprotein	rs1037378	A	G	0.538701	-0.012948	0.0022859	1.4771e-08	315133
High density lipoprotein	rs12273363	C	T	0.207887	-0.021979	0.0028069	4.8762e-15	315133
High density lipoprotein	rs16928809	A	G	0.0929044	-0.029026	0.0039438	1.8464e-13	315133
High density lipoprotein	rs450244	C	T	0.910824	0.029395	0.0040051	2.1506e-13	315133
High density lipoprotein	rs12292135	A	G	0.313278	-0.009197	0.0024555	0.00018014	315133
High density lipoprotein	rs117739035	T	G	0.036443	-0.026766	0.0060646	1.0178e-05	315133
High density lipoprotein	rs185073199	A	T	0.0104238	0.063042	0.01183	9.8852e-08	315133
High density lipoprotein	rs75246752	C	G	0.012885	0.056418	0.010059	2.0423e-08	315133
High density lipoprotein	rs7943699	A	G	0.483949	-0.02025	0.0022917	9.9421e-19	315133
High density lipoprotein	rs2167079	T	C	0.302735	0.044505	0.0024715	1.865e-72	315133
High density lipoprotein	rs61731956	A	G	0.000499731	0.46687	0.051328	9.4353e-20	315133
High density lipoprotein	rs2269434	C	T	0.346995	0.043834	0.0023866	2.6329e-75	315133
High density lipoprotein	rs3740688	T	G	0.544927	0.023396	0.0022894	1.6361e-24	315133
High density lipoprotein	rs10838738	G	A	0.350547	-0.041832	0.0023799	3.9998e-69	315133
High density lipoprotein	rs145276599	C	T	0.11144	0.049889	0.0036178	3.0221e-43	315133
High density lipoprotein	rs73457437	A	G	0.032477	-0.032993	0.0064084	2.6283e-07	315133
High density lipoprotein	rs12224170	A	G	0.13327	0.041649	0.0033465	1.5041e-35	315133
High density lipoprotein	rs587739738	T	C	0.0829665	0.030011	0.0041369	4.045e-13	315133
High density lipoprotein	rs12422125	A	G	0.115967	0.045581	0.0035913	6.7005e-37	315133
High density lipoprotein	rs143474489	A	T	0.0231081	0.054682	0.0077019	1.2514e-12	315133
High density lipoprotein	rs267738	G	T	0.221093	0.022146	0.0027427	6.7909e-16	315133
High density lipoprotein	rs267733	G	A	0.161416	0.010863	0.0030906	0.00044025	315133
High density lipoprotein	rs9426827	C	T	0.478874	0.0085296	0.0022758	0.00017834	315133
High density lipoprotein	rs11228871	C	A	0.133176	0.041053	0.0033521	1.7771e-34	315133
High density lipoprotein	rs11227582	A	C	0.125535	0.040931	0.0034414	1.2975e-32	315133
High density lipoprotein	rs61748951	A	C	0.024718	-0.033609	0.0076289	1.056e-05	315133
High density lipoprotein	rs12145743	G	T	0.338037	0.0070824	0.0024083	0.0032741	315133
High density lipoprotein	rs11601507	A	C	0.0683981	-0.023566	0.0044408	1.117e-07	315133
High density lipoprotein	rs36090449	A	G	0.0452735	0.035254	0.00549	1.3518e-10	315133
High density lipoprotein	rs174546	T	C	0.345415	-0.05708	0.0023905	6.8224e-126	315133
High density lipoprotein	rs174547	C	T	0.345612	-0.057001	0.002391	1.6715e-125	315133
High density lipoprotein	rs174550	C	T	0.345385	-0.057051	0.0023905	9.0483e-126	315133
High density lipoprotein	rs174566	G	A	0.350806	-0.057491	0.0023838	2.1493e-128	315133
High density lipoprotein	rs1771582	G	T	0.552159	0.012779	0.0023694	6.9202e-08	315133
High density lipoprotein	rs56271783	C	G	0.0464349	-0.051349	0.005509	1.1606e-20	315133
High density lipoprotein	rs35169799	T	C	0.0641359	-0.038412	0.0046423	1.2964e-16	315133
High density lipoprotein	rs557675	G	T	0.470128	0.016505	0.0022821	4.7484e-13	315133
High density lipoprotein	rs4930352	T	G	0.49535	0.018814	0.0023174	4.7479e-16	315133
High density lipoprotein	rs36089024	T	C	0.428188	0.0092611	0.0023007	5.691e-05	315133
High density lipoprotein	rs11605837	T	G	0.313149	-0.019925	0.0024637	6.1155e-16	315133
High density lipoprotein	rs622082	G	A	0.290651	-0.019576	0.0025051	5.542e-15	315133
High density lipoprotein	rs1011731	A	G	0.566851	0.010539	0.0022972	4.4789e-06	315133
High density lipoprotein	rs7119167	C	T	0.211571	0.011498	0.002789	3.7469e-05	315133
High density lipoprotein	rs559355	T	A	0.156258	-0.03495	0.0031359	7.6833e-29	315133
High density lipoprotein	rs499974	A	C	0.155973	-0.034754	0.0031368	1.5947e-28	315133
High density lipoprotein	rs4652192	A	C	0.19336	0.01294	0.0029077	8.5813e-06	315133
High density lipoprotein	rs10798615	G	T	0.535016	-0.019356	0.0022842	2.3858e-17	315133
High density lipoprotein	rs4650994	A	G	0.533478	-0.019139	0.0022755	4.0927e-17	315133
High density lipoprotein	rs61805076	C	T	0.333086	-0.024363	0.0024166	6.7272e-24	315133
High density lipoprotein	rs1689800	G	A	0.359592	-0.021723	0.0023703	5.0044e-20	315133
High density lipoprotein	rs10752898	C	T	0.559112	0.011173	0.002291	1.0789e-06	315133
High density lipoprotein	rs11021232	C	T	0.180212	-0.018197	0.0029794	1.011e-09	315133
High density lipoprotein	rs3747973	G	A	0.591548	0.013224	0.0023177	1.1601e-08	315133
High density lipoprotein	rs589942	G	C	0.337888	-0.010034	0.0024095	3.1223e-05	315133
High density lipoprotein	rs10745954	G	A	0.480472	-0.0083534	0.0022782	0.00024569	315133
High density lipoprotein	rs2204886	A	T	0.518817	-0.012563	0.0022792	3.5487e-08	315133
High density lipoprotein	rs7298565	A	G	0.522362	0.023795	0.0022732	1.2277e-25	315133
High density lipoprotein	rs11067231	A	C	0.522401	0.02383	0.0022731	1.0411e-25	315133
High density lipoprotein	rs3184504	C	T	0.517975	0.025196	0.0022776	1.9302e-28	315133
High density lipoprotein	rs11066320	G	A	0.576093	0.01925	0.0023103	7.9668e-17	315133
High density lipoprotein	rs7304462	A	G	0.556125	0.0096016	0.0022939	2.8432e-05	315133
High density lipoprotein	rs10507274	C	T	0.0634341	0.021631	0.0046698	3.6215e-06	315133
High density lipoprotein	rs7953249	A	G	0.592017	-0.015254	0.0023182	4.7039e-11	315133
High density lipoprotein	rs7310409	G	A	0.623153	-0.01619	0.0023508	5.7026e-12	315133
High density lipoprotein	rs56263064	G	C	0.284909	0.011867	0.0025552	3.4152e-06	315133
High density lipoprotein	rs1798192	G	T	0.567872	0.014444	0.002295	3.1034e-10	315133
High density lipoprotein	rs12810864	C	G	0.0836849	0.029301	0.0041683	2.0771e-12	315133
High density lipoprotein	rs34149579	T	G	0.0528566	-0.042161	0.0050873	1.1606e-16	315133
High density lipoprotein	rs10846497	G	A	0.0924517	0.038116	0.0039341	3.388e-22	315133
High density lipoprotein	rs4759375	T	C	0.0866293	0.041546	0.0042012	4.6817e-23	315133
High density lipoprotein	rs11057390	G	T	0.293861	0.021932	0.0025043	2.0012e-18	315133
High density lipoprotein	rs11057401	A	T	0.31123	0.031904	0.0024555	1.376e-38	315133
High density lipoprotein	rs1716393	T	G	0.595932	-0.02772	0.0023194	6.4803e-33	315133
High density lipoprotein	rs838880	T	C	0.690443	-0.036492	0.0024617	1.0677e-49	315133
High density lipoprotein	rs921919	A	G	0.672183	-0.043168	0.0024688	1.9978e-68	315133
High density lipoprotein	rs5891	T	C	0.0110176	0.070662	0.010868	7.9414e-11	315133
High density lipoprotein	rs7136506	C	T	0.215843	-0.036516	0.002809	1.2583e-38	315133
High density lipoprotein	rs12229372	C	T	0.102251	0.031823	0.0038212	8.2614e-17	315133
High density lipoprotein	rs79009737	A	G	0.142023	0.011912	0.0032708	0.00027051	315133
High density lipoprotein	rs12044156	C	G	0.563053	-0.016745	0.0022935	2.8602e-13	315133
High density lipoprotein	rs2785980	C	T	0.343163	0.015926	0.0023951	2.9422e-11	315133
High density lipoprotein	rs11045172	C	A	0.198151	0.029284	0.0028719	2.0711e-24	315133
High density lipoprotein	rs7134375	A	C	0.430691	0.022995	0.0022979	1.4306e-23	315133
High density lipoprotein	rs4762756	C	T	0.737178	0.013233	0.0026114	4.0311e-07	315133
High density lipoprotein	rs2642438	G	A	0.70248	0.028507	0.0024863	1.9915e-30	315133
High density lipoprotein	rs56105022	A	G	0.0388392	-0.036006	0.0064323	2.1729e-08	315133
High density lipoprotein	rs56196860	A	C	0.031436	0.026994	0.0065246	3.5151e-05	315133
High density lipoprotein	rs4846914	A	G	0.607293	0.060002	0.0023298	4.1721e-146	315133
High density lipoprotein	rs2281718	T	A	0.614023	0.060528	0.0023382	1.3276e-147	315133
High density lipoprotein	rs10489615	G	A	0.614559	0.060068	0.002337	1.5272e-145	315133
High density lipoprotein	rs1043897	T	G	0.41548	0.019975	0.0023123	5.7254e-18	315133
High density lipoprotein	rs557933	C	A	0.519359	0.01749	0.0022835	1.8761e-14	315133
High density lipoprotein	rs16844296	A	G	0.211673	-0.011129	0.0028004	7.0659e-05	315133
High density lipoprotein	rs4648892	T	C	0.718139	0.013876	0.0025267	3.9788e-08	315133
High density lipoprotein	rs7514202	A	G	0.867204	0.012919	0.0033723	0.00012774	315133
High density lipoprotein	rs6686889	T	C	0.24711	-0.013186	0.0026416	5.994e-07	315133
High density lipoprotein	rs35624680	G	T	0.382376	0.011456	0.0024317	2.4662e-06	315133
High density lipoprotein	rs11170517	T	C	0.136557	-0.019405	0.0033198	5.0614e-09	315133
High density lipoprotein	rs60667919	A	C	0.676366	0.012168	0.0024645	7.9267e-07	315133
High density lipoprotein	rs1106766	T	C	0.242067	0.031756	0.0026509	4.6312e-33	315133
High density lipoprotein	rs73119306	G	A	0.242959	0.031902	0.0026493	2.1865e-33	315133
High density lipoprotein	rs7134035	T	C	0.816253	0.020228	0.0029725	1.0109e-11	315133
High density lipoprotein	rs34397747	C	T	0.0832517	-0.040055	0.0041222	2.5758e-22	315133
High density lipoprotein	rs7304603	C	T	0.539296	-0.011562	0.0022897	4.4305e-07	315133
High density lipoprotein	rs10748165	T	C	0.503883	0.0086873	0.0022813	0.00014006	315133
High density lipoprotein	rs12748152	T	C	0.0811683	-0.040653	0.0041699	1.8743e-22	315133
High density lipoprotein	rs7136716	G	A	0.11185	0.014945	0.0036387	4.0052e-05	315133
High density lipoprotein	rs4883201	G	A	0.102049	-0.024431	0.0037606	8.2353e-11	315133
High density lipoprotein	rs4654395	T	C	0.525907	-0.010278	0.0022881	7.0617e-06	315133
High density lipoprotein	rs79506257	A	G	0.0478552	0.017145	0.0053859	0.0014558	315133
High density lipoprotein	rs374039502	A	T	0.0203672	-0.051544	0.0084821	1.228e-09	315133
High density lipoprotein	rs9559901	C	A	0.340749	0.0076068	0.0024079	0.0015826	315133
High density lipoprotein	rs9604045	T	G	0.250715	0.016649	0.0027387	1.2106e-09	315133
High density lipoprotein	rs76428106	C	T	0.0134595	-0.05984	0.010404	8.8318e-09	315133
High density lipoprotein	rs12867032	A	T	0.050441	-0.022748	0.0052096	1.2629e-05	315133
High density lipoprotein	rs117230571	G	A	0.0767385	-0.025216	0.0043369	6.0908e-09	315133
High density lipoprotein	rs183078	G	A	0.403916	0.012944	0.002317	2.3157e-08	315133
High density lipoprotein	rs3897473	G	T	0.619224	-0.0068714	0.0023436	0.0033677	315133
High density lipoprotein	rs16826069	G	A	0.213234	-0.039542	0.0027788	6.1713e-46	315133
High density lipoprotein	rs4660293	G	A	0.234589	-0.042216	0.0026858	1.1954e-55	315133
High density lipoprotein	rs3768321	T	G	0.196926	-0.045287	0.0028656	3.0762e-56	315133
High density lipoprotein	rs35007880	T	G	0.514287	-0.010821	0.0022969	2.4637e-06	315133
High density lipoprotein	rs71421262	G	A	0.594611	0.013913	0.0023202	2.021e-09	315133
High density lipoprotein	rs2494748	T	C	0.617617	-0.025927	0.0023448	2.0563e-28	315133
High density lipoprotein	rs4983559	A	G	0.614148	-0.020297	0.0023394	4.1211e-18	315133
High density lipoprotein	rs12436555	A	G	0.174604	-0.011828	0.0030055	8.3047e-05	315133
High density lipoprotein	rs59038405	T	A	0.489879	0.0090836	0.0022839	6.9715e-05	315133
High density lipoprotein	rs111849006	A	G	0.182341	0.01372	0.0029976	4.7203e-06	315133
High density lipoprotein	rs3014246	T	C	0.703681	0.009043	0.0024905	0.00028235	315133
High density lipoprotein	rs10483776	G	A	0.157386	-0.0085034	0.0031256	0.0065166	315133
High density lipoprotein	rs367677	G	A	0.241498	0.016108	0.0026691	1.5904e-09	315133
High density lipoprotein	rs13379043	C	T	0.278778	0.020151	0.0025863	6.6554e-15	315133
High density lipoprotein	rs2111705	A	G	0.543471	-0.015845	0.0022829	3.9089e-12	315133
High density lipoprotein	rs11159261	C	T	0.535359	0.0093502	0.0022875	4.3602e-05	315133
High density lipoprotein	rs1864167	A	G	0.536815	-0.013661	0.0022916	2.5027e-09	315133
High density lipoprotein	rs1037117	A	G	0.253887	0.0048277	0.0026248	0.065884	315133
High density lipoprotein	rs7170463	G	A	0.310625	0.020923	0.0024623	1.9451e-17	315133
High density lipoprotein	rs147525635	A	G	0.561535	-0.01251	0.0022981	5.2303e-08	315133
High density lipoprotein	rs3742970	A	C	0.0955595	-0.01648	0.0038762	2.1239e-05	315133
High density lipoprotein	rs150844304	C	A	0.0245699	-0.093133	0.0073469	8.1463e-37	315133
High density lipoprotein	rs55707100	T	C	0.0247858	-0.090862	0.0073002	1.4872e-35	315133
High density lipoprotein	rs4273010	C	T	0.0251056	-0.072728	0.0074181	1.0894e-22	315133
High density lipoprotein	rs11591147	T	G	0.0176733	-0.006962	0.0086308	0.41987	315133
High density lipoprotein	rs1318175	T	C	0.159579	-0.066003	0.0031175	2.0457e-99	315133
High density lipoprotein	rs4775033	T	A	0.118936	-0.044322	0.0035311	3.9611e-36	315133
High density lipoprotein	rs1601933	T	C	0.469515	-0.073571	0.0023145	2.2204e-221	315133
High density lipoprotein	rs10468017	T	C	0.297034	0.10838	0.0024851	0	315133
High density lipoprotein	rs1532085	G	A	0.613296	-0.099647	0.0023313	0	315133
High density lipoprotein	rs1800588	T	C	0.215973	0.12038	0.0027551	0	315133
High density lipoprotein	rs11632618	A	G	0.0698987	0.097458	0.0044569	6.4657e-106	315133
High density lipoprotein	rs113298164	T	C	0.00187295	0.2703	0.025926	1.9042e-25	315133
High density lipoprotein	rs80236739	G	A	0.0508923	-0.022108	0.0051892	2.0409e-05	315133
High density lipoprotein	rs117399007	T	C	0.043993	-0.021142	0.0056078	0.00016324	315133
High density lipoprotein	rs17191491	G	A	0.431736	0.0081774	0.0022984	0.00037386	315133
High density lipoprotein	rs16953475	G	A	0.534562	0.017439	0.0022825	2.1709e-14	315133
High density lipoprotein	rs34317102	C	A	0.781705	0.016532	0.0027537	1.9316e-09	315133
High density lipoprotein	rs75663391	T	G	0.685939	0.01455	0.0024656	3.61e-09	315133
High density lipoprotein	rs28362901	A	C	0.0881133	-0.024978	0.0040229	5.3422e-10	315133
High density lipoprotein	rs34180494	C	A	0.273872	-0.011431	0.0025537	7.6045e-06	315133
High density lipoprotein	rs8039305	C	T	0.475771	0.0098178	0.0022878	1.7761e-05	315133
High density lipoprotein	rs7200543	G	A	0.295733	-0.019168	0.0024899	1.3822e-14	315133
High density lipoprotein	rs1135999	G	A	0.295658	-0.019162	0.0024903	1.4224e-14	315133
High density lipoprotein	rs34955778	C	T	0.418411	-0.019383	0.0023096	4.7807e-17	315133
High density lipoprotein	rs33042	A	G	0.245173	0.012587	0.0026634	2.2926e-06	315133
High density lipoprotein	rs3814883	T	C	0.484569	-0.016832	0.0022853	1.7697e-13	315133
High density lipoprotein	rs12074528	C	T	0.645486	0.013245	0.0023796	2.6054e-08	315133
High density lipoprotein	rs7192161	T	C	0.411273	0.012295	0.0023158	1.1018e-07	315133
High density lipoprotein	rs78074706	A	G	0.0251139	-0.024178	0.0072647	0.00087446	315133
High density lipoprotein	rs12598179	C	G	0.293361	0.010853	0.0025228	1.6946e-05	315133
High density lipoprotein	rs1421085	C	T	0.401845	-0.014022	0.0023236	1.5944e-09	315133
High density lipoprotein	rs144475339	C	G	0.0104445	0.056694	0.012218	3.4793e-06	315133
High density lipoprotein	rs113710278	T	C	0.0149615	0.052164	0.0093919	2.7924e-08	315133
High density lipoprotein	rs75152587	T	G	0.0125459	-0.1023	0.010278	2.4435e-23	315133
High density lipoprotein	rs4784709	A	T	0.959817	-0.081085	0.0058022	2.2921e-44	315133
High density lipoprotein	rs79984435	A	G	0.0919686	-0.11937	0.003934	5.9481e-202	315133
High density lipoprotein	rs1529927	G	C	0.959707	0.092272	0.0059117	6.7003e-55	315133
High density lipoprotein	rs9989419	G	A	0.606159	0.15349	0.0023106	0	315133
High density lipoprotein	rs173539	T	C	0.332086	0.22578	0.0023808	0	315133
High density lipoprotein	rs247616	T	C	0.325758	0.23211	0.0023957	0	315133
High density lipoprotein	rs3764261	A	C	0.325626	0.23241	0.0023937	0	315133
High density lipoprotein	rs9939224	G	T	0.790564	0.22698	0.0027692	0	315133
High density lipoprotein	rs7499892	T	C	0.178432	-0.24557	0.0029408	0	315133
High density lipoprotein	rs5880	C	G	0.0561942	-0.26522	0.0049065	0	315133
High density lipoprotein	rs5882	A	G	0.684902	-0.10195	0.0024411	0	315133
High density lipoprotein	rs116857878	T	C	0.0203312	0.054788	0.0083564	5.5198e-11	315133
High density lipoprotein	rs7186799	C	A	0.437997	-0.026512	0.0022979	8.6588e-31	315133
High density lipoprotein	rs140164052	A	G	0.032286	-0.042811	0.0064884	4.1689e-11	315133
High density lipoprotein	rs34830321	T	C	0.0141711	-0.050714	0.0099349	3.3155e-07	315133
High density lipoprotein	rs7546242	T	C	0.369565	0.014922	0.0023601	2.5744e-10	315133
High density lipoprotein	rs6499102	G	A	0.940117	0.037303	0.0047961	7.4039e-15	315133
High density lipoprotein	rs77234291	G	A	0.0162904	0.05722	0.0089741	1.8186e-10	315133
High density lipoprotein	rs8060686	C	T	0.164506	0.046507	0.003067	6.402e-52	315133
High density lipoprotein	rs16942887	A	G	0.114684	0.060936	0.0035695	2.5853e-65	315133
High density lipoprotein	rs55781197	G	A	0.114731	0.061388	0.0035701	3.0929e-66	315133
High density lipoprotein	rs4986970	T	A	0.0346683	-0.079091	0.0062044	3.2794e-37	315133
High density lipoprotein	rs77631377	T	C	0.0429783	-0.03689	0.0057266	1.1822e-10	315133
High density lipoprotein	rs76116020	G	A	0.0442062	-0.033992	0.0055234	7.5576e-10	315133
High density lipoprotein	rs79940707	T	C	0.15804	0.0075557	0.0031249	0.015609	315133
High density lipoprotein	rs2925979	C	T	0.698975	0.036181	0.0024799	3.388e-48	315133
High density lipoprotein	rs11641548	C	A	0.444238	-0.015856	0.0023017	5.6324e-12	315133
High density lipoprotein	rs12938061	C	T	0.439037	-0.008164	0.0023011	0.00038835	315133
High density lipoprotein	rs8075019	A	G	0.12181	-0.023441	0.0035004	2.1344e-11	315133
High density lipoprotein	rs3760230	G	C	0.577768	-0.010775	0.0023053	2.9557e-06	315133
High density lipoprotein	rs2071379	G	A	0.593662	-0.014245	0.0023176	7.9325e-10	315133
High density lipoprotein	rs9916613	A	T	0.35644	-0.012429	0.0023739	1.6439e-07	315133
High density lipoprotein	rs731758	G	C	0.616093	0.011983	0.0023492	3.3823e-07	315133
High density lipoprotein	rs11869286	C	G	0.667953	0.030033	0.0024143	1.6298e-35	315133
High density lipoprotein	rs1877031	A	G	0.667817	0.030023	0.0024137	1.6468e-35	315133
High density lipoprotein	rs12449758	G	A	0.314111	-0.011786	0.0024638	1.7215e-06	315133
High density lipoprotein	rs34138141	T	G	0.283234	-0.020295	0.0025285	1.0061e-15	315133
High density lipoprotein	rs72836561	T	C	0.0318333	-0.17027	0.0064719	2.1637e-152	315133
High density lipoprotein	rs74456742	A	G	0.0368791	0.038218	0.0061991	7.0496e-10	315133
High density lipoprotein	rs9989466	T	C	0.416941	-0.0069886	0.0023287	0.0026908	315133
High density lipoprotein	rs17679445	A	G	0.068549	0.020429	0.0045016	5.6744e-06	315133
High density lipoprotein	rs71355297	T	C	0.228575	-0.014126	0.0027098	1.861e-07	315133
High density lipoprotein	rs112001035	A	G	0.0606641	-0.050511	0.0048297	1.3537e-25	315133
High density lipoprotein	rs77542162	G	A	0.0230084	-0.01037	0.0076052	0.17273	315133
High density lipoprotein	rs75988962	T	C	0.117481	0.012463	0.0035394	0.00042963	315133
High density lipoprotein	rs78608249	T	C	0.291181	-0.016955	0.0025123	1.493e-11	315133
High density lipoprotein	rs7222619	C	T	0.538797	0.030608	0.0023792	7.2641e-38	315133
High density lipoprotein	rs2292642	T	C	0.603874	0.030461	0.0023281	4.1623e-39	315133
High density lipoprotein	rs4129767	A	G	0.489942	0.0297	0.0022763	6.7045e-39	315133
High density lipoprotein	rs7503353	T	G	0.535197	-0.012671	0.0022899	3.1448e-08	315133
High density lipoprotein	rs4632228	T	G	0.208327	-0.014616	0.0028018	1.8214e-07	315133
High density lipoprotein	rs6507716	G	A	0.491319	0.017402	0.0022824	2.4586e-14	315133
High density lipoprotein	rs681869	T	C	0.704729	-0.0093457	0.0024998	0.0001851	315133
High density lipoprotein	rs1834144	A	C	0.37443	0.010992	0.0023587	3.1594e-06	315133
High density lipoprotein	rs150237291	C	T	0.0223343	0.04506	0.0077322	5.6268e-09	315133
High density lipoprotein	rs77960347	G	A	0.0135191	0.2777	0.0098403	5.3346e-175	315133
High density lipoprotein	rs117623631	T	C	0.00253603	0.3907	0.02255	3.2119e-67	315133
High density lipoprotein	rs117687565	T	C	0.0117292	0.072269	0.01098	4.659e-11	315133
High density lipoprotein	rs7241918	T	G	0.822267	0.083515	0.0029856	5.6098e-172	315133
High density lipoprotein	rs8086351	G	C	0.822289	0.084658	0.0029796	2.3876e-177	315133
High density lipoprotein	rs2298624	T	C	0.132187	0.030469	0.0033528	1.0182e-19	315133
High density lipoprotein	rs77947762	A	G	0.0192777	0.03898	0.0087601	8.6025e-06	315133
High density lipoprotein	rs41292412	T	C	0.0125016	-0.064819	0.010436	5.264e-10	315133
High density lipoprotein	rs7238484	T	G	0.268824	-0.024639	0.0025701	9.1483e-22	315133
High density lipoprotein	rs489693	A	C	0.325662	-0.021432	0.0024287	1.1075e-18	315133
High density lipoprotein	rs12970134	A	G	0.266941	-0.024528	0.0025731	1.5467e-21	315133
High density lipoprotein	rs6511720	T	G	0.118871	-0.0014707	0.0035173	0.67586	315133
High density lipoprotein	rs76213248	T	C	0.410811	0.014602	0.0023203	3.1122e-10	315133
High density lipoprotein	rs737337	C	T	0.0760561	-0.054572	0.0042869	4.1209e-37	315133
High density lipoprotein	rs737338	T	C	0.0341894	-0.090685	0.0062608	1.5685e-47	315133
High density lipoprotein	rs7251640	C	T	0.193629	0.013121	0.0028974	5.944e-06	315133
High density lipoprotein	rs34712273	A	C	0.57826	-0.014743	0.0023159	1.9415e-10	315133
High density lipoprotein	rs2111504	A	T	0.17198	0.0094344	0.003017	0.001766	315133
High density lipoprotein	rs12984021	C	A	0.104694	-0.015194	0.0037405	4.8664e-05	315133
High density lipoprotein	rs731839	A	G	0.665991	0.022822	0.0024124	3.0994e-21	315133
High density lipoprotein	rs8103728	G	C	0.670294	0.022882	0.0024232	3.6433e-21	315133
High density lipoprotein	rs12975319	A	G	0.301849	-0.010902	0.0024955	1.2495e-05	315133
High density lipoprotein	rs4847399	A	G	0.620149	-0.019321	0.0023458	1.777e-16	315133
High density lipoprotein	rs698927	C	A	0.183997	0.029568	0.0029388	8.273e-24	315133
High density lipoprotein	rs352126	T	C	0.336831	0.010492	0.0024654	2.0857e-05	315133
High density lipoprotein	rs15052	C	T	0.178424	0.014792	0.0029815	7.0074e-07	315133
High density lipoprotein	rs2965169	C	A	0.38588	0.0094228	0.0023387	5.6029e-05	315133
High density lipoprotein	rs28399654	A	G	0.0330376	0.034305	0.0063537	6.6981e-08	315133
High density lipoprotein	rs157580	A	G	0.604109	-0.02038	0.0023259	1.922e-18	315133
High density lipoprotein	rs769449	A	G	0.12698	-0.077485	0.003413	5.2164e-114	315133
High density lipoprotein	rs429358	C	T	0.156098	-0.075334	0.0031331	1.2345e-127	315133
High density lipoprotein	rs7412	T	C	0.0804374	0.067537	0.0041796	1.0399e-58	315133
High density lipoprotein	rs439401	C	T	0.638635	-0.0145	0.0023703	9.5371e-10	315133
High density lipoprotein	rs445925	A	G	0.108677	0.039849	0.0036493	9.3919e-28	315133
High density lipoprotein	rs144311893	T	C	0.0218013	0.080215	0.0079427	5.616e-24	315133
High density lipoprotein	rs12976395	C	G	0.501069	0.041357	0.0024488	5.7742e-64	315133
High density lipoprotein	rs5167	G	T	0.350605	0.040513	0.0023805	6.3666e-65	315133
High density lipoprotein	rs8111071	G	A	0.081459	-0.030897	0.0041636	1.1661e-13	315133
High density lipoprotein	rs34942359	G	C	0.180424	-0.019779	0.0029623	2.4467e-11	315133
High density lipoprotein	rs7259070	C	T	0.598471	-0.015197	0.0023415	8.5774e-11	315133
High density lipoprotein	rs212100	C	T	0.835921	0.0076096	0.0030746	0.013325	315133
High density lipoprotein	rs10419198	T	C	0.249795	0.012655	0.0026309	1.5079e-06	315133
High density lipoprotein	rs17695224	A	G	0.267002	-0.017761	0.0025743	5.2338e-12	315133
High density lipoprotein	rs1468642	A	T	0.343821	-0.02055	0.0023978	1.0334e-17	315133
High density lipoprotein	rs12975366	C	T	0.396568	-0.019281	0.0023239	1.0735e-16	315133
High density lipoprotein	rs386000	C	G	0.230987	0.039359	0.0026989	3.7134e-48	315133
High density lipoprotein	rs367070	G	A	0.229194	0.042157	0.0027199	3.6676e-54	315133
High density lipoprotein	rs891088	G	A	0.262162	0.0086477	0.002583	0.00081416	315133
High density lipoprotein	rs35137994	T	C	0.0547559	0.045376	0.0050091	1.3279e-19	315133
High density lipoprotein	rs116843064	A	G	0.0195795	0.21073	0.0082059	2.7602e-145	315133
High density lipoprotein	rs7255436	A	C	0.515356	0.027326	0.0022792	4.1156e-33	315133
High density lipoprotein	rs1132274	A	C	0.155095	-0.019215	0.0031364	8.9941e-10	315133
High density lipoprotein	rs804553	C	T	0.504193	-0.011021	0.0022822	1.3723e-06	315133
High density lipoprotein	rs6059958	T	C	0.170688	0.012835	0.0030479	2.5419e-05	315133
High density lipoprotein	rs6120757	T	C	0.622407	-0.013418	0.0023465	1.0787e-08	315133
High density lipoprotein	rs2069945	G	C	0.535228	-0.016978	0.0023537	5.4782e-13	315133
High density lipoprotein	rs1800961	T	C	0.0314845	-0.13502	0.0065181	3.0131e-95	315133
High density lipoprotein	rs118024629	A	C	0.182464	-0.062096	0.0029568	7.4646e-98	315133
High density lipoprotein	rs7679	C	T	0.187323	-0.063552	0.0029159	3.0963e-105	315133
High density lipoprotein	rs62203108	C	T	0.286335	0.014512	0.0025166	8.112e-09	315133
High density lipoprotein	rs4239651	C	T	0.792076	0.025266	0.0028006	1.8666e-19	315133
High density lipoprotein	rs3859588	A	T	0.216067	-0.012216	0.0027865	1.1653e-05	315133
High density lipoprotein	rs74963256	C	T	0.0931355	-0.015621	0.0039537	7.7835e-05	315133
High density lipoprotein	rs6123685	A	G	0.254024	0.016336	0.0026158	4.2424e-10	315133
High density lipoprotein	rs144033177	C	A	0.015853	-0.055604	0.0092654	1.96e-09	315133
High density lipoprotein	rs6062510	C	G	0.6728	-0.013659	0.0024242	1.7586e-08	315133
High density lipoprotein	rs11691486	C	T	0.239027	0.015933	0.0026801	2.7699e-09	315133
High density lipoprotein	rs13024140	C	G	0.413501	-0.0099629	0.0023118	1.6355e-05	315133
High density lipoprotein	rs6430954	T	G	0.316482	-0.013588	0.0024456	2.7623e-08	315133
High density lipoprotein	rs1446585	G	A	0.226629	0.019821	0.0027377	4.4952e-13	315133
High density lipoprotein	rs235314	T	C	0.531509	-0.018871	0.002285	1.4804e-16	315133
High density lipoprotein	rs9980311	G	A	0.250816	-0.017767	0.0026586	2.3485e-11	315133
High density lipoprotein	rs75265117	G	C	0.119505	0.039752	0.0035118	1.0655e-29	315133
High density lipoprotein	rs13389219	T	C	0.393257	0.026399	0.0023293	9.1232e-30	315133
High density lipoprotein	rs12328675	C	T	0.119693	0.039477	0.0035058	2.085e-29	315133
High density lipoprotein	rs7607980	C	T	0.119868	0.039978	0.0035058	4.0816e-30	315133
High density lipoprotein	rs1862069	A	G	0.539482	0.0062469	0.0022868	0.0063006	315133
High density lipoprotein	rs11690597	G	A	0.206713	0.014686	0.002822	1.9501e-07	315133
High density lipoprotein	rs12987470	T	A	0.293367	0.013097	0.0025061	1.7318e-07	315133
High density lipoprotein	rs72926946	A	C	0.295279	-0.018543	0.0024923	1.0089e-13	315133
High density lipoprotein	rs1107850	A	G	0.46787	-0.01891	0.0022837	1.2294e-16	315133
High density lipoprotein	rs74333499	C	T	0.0597587	-0.012547	0.0049538	0.011316	315133
High density lipoprotein	rs1047891	A	C	0.315726	-0.017689	0.002448	4.9822e-13	315133
High density lipoprotein	rs676210	A	G	0.204191	0.062039	0.0028222	5.0837e-107	315133
High density lipoprotein	rs533617	C	T	0.0397861	0.078472	0.0058212	2.0923e-41	315133
High density lipoprotein	rs1367117	A	G	0.338817	-0.0075992	0.0024032	0.0015663	315133
High density lipoprotein	rs11089620	G	C	0.188295	-0.031466	0.0029078	2.7637e-27	315133
High density lipoprotein	rs181362	T	C	0.19152	-0.030552	0.0028871	3.64e-26	315133
High density lipoprotein	rs2298428	T	C	0.181087	-0.031423	0.0029519	1.864e-26	315133
High density lipoprotein	rs2943641	C	T	0.647483	-0.043126	0.002379	2.1076e-73	315133
High density lipoprotein	rs2943645	T	C	0.646398	-0.043182	0.0023786	1.2877e-73	315133
High density lipoprotein	rs55652051	G	A	0.231117	-0.014043	0.0027221	2.4857e-07	315133
High density lipoprotein	rs17738527	T	C	0.234216	-0.016594	0.0026817	6.1045e-10	315133
High density lipoprotein	rs9608972	C	T	0.242216	-0.016856	0.0026557	2.1995e-10	315133
High density lipoprotein	rs8135417	A	G	0.644544	0.0077344	0.0023794	0.001152	315133
High density lipoprotein	rs738322	G	A	0.472286	0.018604	0.0022769	3.0722e-16	315133
High density lipoprotein	rs133015	G	C	0.439757	0.019532	0.0022931	1.6319e-17	315133
High density lipoprotein	rs13411625	T	A	0.215801	-0.011111	0.0027712	6.0905e-05	315133
High density lipoprotein	rs138457	C	T	0.639395	0.015748	0.0023704	3.0657e-11	315133
High density lipoprotein	rs5757251	A	G	0.351329	-0.015979	0.0023844	2.0645e-11	315133
High density lipoprotein	rs4820346	G	C	0.692592	0.017048	0.0024741	5.5611e-12	315133
High density lipoprotein	rs59104589	T	C	0.360035	0.015447	0.0023703	7.1832e-11	315133
High density lipoprotein	rs62114506	C	G	0.263043	0.014133	0.0025827	4.4525e-08	315133
High density lipoprotein	rs141478056	G	A	0.101239	-0.015617	0.0038322	4.596e-05	315133
High density lipoprotein	rs738409	G	C	0.215715	-0.014784	0.0027609	8.5665e-08	315133
High density lipoprotein	rs28567061	G	A	0.223314	-0.012405	0.0027916	8.8488e-06	315133
High density lipoprotein	rs115660648	A	T	0.546867	-0.011127	0.0022913	1.1979e-06	315133
High density lipoprotein	rs11553746	T	C	0.351055	0.013357	0.0023834	2.0933e-08	315133
High density lipoprotein	rs1260326	C	T	0.606851	0.0027022	0.0023287	0.24588	315133
High density lipoprotein	rs17321999	A	C	0.211875	-0.012422	0.0027734	7.5083e-06	315133
High density lipoprotein	rs72796869	T	C	0.0404035	0.019633	0.0059048	0.00088433	315133
High density lipoprotein	rs13402475	G	C	0.817577	-0.022943	0.0029912	1.7246e-14	315133
High density lipoprotein	rs848638	T	C	0.358446	-0.010761	0.0023768	5.9718e-06	315133
High density lipoprotein	rs62135193	T	C	0.539768	-0.011507	0.0023406	8.8351e-07	315133
High density lipoprotein	rs17326656	T	G	0.238685	-0.019806	0.0026804	1.481e-13	315133
High density lipoprotein	rs2540951	G	A	0.373155	0.014848	0.0023505	2.672e-10	315133
High density lipoprotein	rs11883967	C	A	0.66335	0.013314	0.0024143	3.4958e-08	315133
High density lipoprotein	rs4599108	T	C	0.485015	0.014663	0.0023045	1.9817e-10	315133
High density lipoprotein	rs34184910	G	A	0.372906	0.009216	0.0023556	9.1411e-05	315133
High density lipoprotein	rs73216700	A	G	0.433287	0.01153	0.0023005	5.3871e-07	315133
High density lipoprotein	rs3732356	T	G	0.934472	-0.031301	0.0046445	1.5943e-11	315133
High density lipoprotein	rs34642857	C	T	0.252548	-0.012719	0.0026336	1.3686e-06	315133
High density lipoprotein	rs2972166	A	G	0.274357	0.018775	0.0025614	2.303e-13	315133
High density lipoprotein	rs61789561	A	G	0.195736	0.027042	0.0028679	4.1542e-21	315133
High density lipoprotein	rs645040	T	G	0.773548	-0.023718	0.0027172	2.5898e-18	315133
High density lipoprotein	rs6807935	G	A	0.345529	-0.0053852	0.0023953	0.02456	315133
High density lipoprotein	rs62271373	A	T	0.0600564	-0.038726	0.0048838	2.2067e-15	315133
High density lipoprotein	rs35650976	T	C	0.300269	0.0098592	0.0024961	7.8197e-05	315133
High density lipoprotein	rs1086056	G	T	0.841917	-0.017362	0.0031279	2.8477e-08	315133
High density lipoprotein	rs9817452	T	G	0.385449	0.019209	0.0023508	3.0586e-16	315133
High density lipoprotein	rs900399	G	A	0.396556	0.01923	0.0023299	1.5438e-16	315133
High density lipoprotein	rs13097947	C	T	0.655158	0.017691	0.0024274	3.1481e-13	315133
High density lipoprotein	rs6785881	T	C	0.481186	-0.01135	0.0022823	6.5902e-07	315133
High density lipoprotein	rs73052033	C	T	0.184992	-0.025311	0.0029397	7.3238e-18	315133
High density lipoprotein	rs9816226	T	A	0.814827	0.024747	0.0029394	3.8083e-17	315133
High density lipoprotein	rs1400362	C	T	0.741372	0.015043	0.0026318	1.0919e-08	315133
High density lipoprotein	rs78359342	T	G	0.26764	-0.011996	0.0025817	3.3756e-06	315133
High density lipoprotein	rs9866679	T	G	0.763336	0.010399	0.0026777	0.00010292	315133
High density lipoprotein	rs4441609	C	T	0.626144	0.011642	0.0023511	7.3696e-07	315133
High density lipoprotein	rs4676609	T	C	0.19819	0.0026694	0.0028668	0.35177	315133
High density lipoprotein	rs78595810	T	G	0.0137212	-0.053263	0.0098068	5.6014e-08	315133
High density lipoprotein	rs2305637	T	C	0.175954	-0.015375	0.0029849	2.5905e-07	315133
High density lipoprotein	rs2276853	A	G	0.597802	-0.01294	0.002319	2.4051e-08	315133
High density lipoprotein	rs146179438	A	C	0.0158973	-0.05931	0.0091273	8.1505e-11	315133
High density lipoprotein	rs115744844	C	A	0.0148923	-0.060373	0.0095236	2.3111e-10	315133
High density lipoprotein	rs6765484	T	C	0.469768	0.023644	0.0022815	3.6703e-25	315133
High density lipoprotein	rs6762477	A	G	0.552015	0.018228	0.0022868	1.5762e-15	315133
High density lipoprotein	rs73082723	A	C	0.218284	0.017992	0.0028584	3.0883e-10	315133
High density lipoprotein	rs13326165	G	A	0.794815	-0.021642	0.0028106	1.365e-14	315133
High density lipoprotein	rs1852922	A	G	0.691407	0.010264	0.002472	3.2934e-05	315133
High density lipoprotein	rs17008972	A	G	0.124702	0.013647	0.0034461	7.4937e-05	315133
High density lipoprotein	rs6532796	G	A	0.706674	-0.010998	0.002501	1.0954e-05	315133
High density lipoprotein	rs1583974	G	C	0.419489	-0.014675	0.0023251	2.7691e-10	315133
High density lipoprotein	rs13107325	T	C	0.0748227	-0.08196	0.0043295	7.077e-80	315133
High density lipoprotein	rs13144764	G	A	0.200779	-0.014049	0.002847	8.0362e-07	315133
High density lipoprotein	rs9884482	C	T	0.371119	-0.011401	0.0023572	1.3195e-06	315133
High density lipoprotein	rs17039171	G	A	0.0287948	-0.022891	0.0068138	0.00078099	315133
High density lipoprotein	rs78025076	T	C	0.020651	-0.055172	0.0080125	5.7574e-12	315133
High density lipoprotein	rs72729623	T	C	0.145499	-0.01059	0.0032317	0.0010498	315133
High density lipoprotein	rs10023962	G	T	0.817425	0.010821	0.0029544	0.00024971	315133
High density lipoprotein	rs1395221	T	G	0.399726	-0.010605	0.0023304	5.3463e-06	315133
High density lipoprotein	rs6448429	T	C	0.164767	-0.024504	0.0030888	2.1443e-15	315133
High density lipoprotein	rs13108218	G	A	0.618034	0.00071424	0.0023626	0.76241	315133
High density lipoprotein	rs1055582	T	C	0.504848	0.012558	0.0022811	3.689e-08	315133
High density lipoprotein	rs2159935	A	G	0.492289	0.015297	0.0022761	1.8138e-11	315133
High density lipoprotein	rs1718859	C	T	0.583523	0.01168	0.0023142	4.4875e-07	315133
High density lipoprotein	rs976002	G	A	0.247701	0.017131	0.0026386	8.4507e-11	315133
High density lipoprotein	rs989075	T	A	0.475315	0.012049	0.0022996	1.61e-07	315133
High density lipoprotein	rs13111599	G	A	0.737717	0.013353	0.002587	2.4486e-07	315133
High density lipoprotein	rs10489044	G	A	0.19809	-0.021932	0.0028681	2.0645e-14	315133
High density lipoprotein	rs442177	T	G	0.593037	-0.018735	0.0023149	5.832e-16	315133
High density lipoprotein	rs10012624	A	C	0.460694	-0.021101	0.0022838	2.4948e-20	315133
High density lipoprotein	rs13133548	A	G	0.452883	-0.020298	0.0022858	6.7144e-19	315133
High density lipoprotein	rs28824216	T	C	0.0209444	0.035081	0.007948	1.0156e-05	315133
High density lipoprotein	rs12510382	G	A	0.462486	0.017566	0.0022942	1.915e-14	315133
High density lipoprotein	rs1862205	A	G	0.404287	0.0096161	0.0023219	3.4515e-05	315133
High density lipoprotein	rs1540687	T	A	0.675774	0.014169	0.0024369	6.0951e-09	315133
High density lipoprotein	rs1045241	T	C	0.271541	0.016688	0.0025743	9.0317e-11	315133
High density lipoprotein	rs3749748	T	C	0.247964	0.016157	0.0026462	1.0246e-09	315133
High density lipoprotein	rs248653	A	T	0.0371061	-0.028418	0.006035	2.4929e-06	315133
High density lipoprotein	rs254559	A	C	0.406902	-0.014252	0.002319	7.9575e-10	315133
High density lipoprotein	rs32578	A	G	0.30712	0.0139	0.0024677	1.7736e-08	315133
High density lipoprotein	rs286965	C	T	0.632934	-0.014784	0.0023599	3.7421e-10	315133
High density lipoprotein	rs2963472	A	G	0.213899	-0.018661	0.0027919	2.3288e-11	315133
High density lipoprotein	rs55801554	A	C	0.245555	0.012861	0.0026482	1.1952e-06	315133
High density lipoprotein	rs351862	T	C	0.113403	0.015028	0.0035957	2.9212e-05	315133
High density lipoprotein	rs28932178	C	T	0.140859	0.014906	0.0032677	5.0792e-06	315133
High density lipoprotein	rs62405458	T	C	0.181207	-0.011896	0.0029641	5.9842e-05	315133
High density lipoprotein	rs138354839	A	C	0.0141891	-0.058129	0.0099249	4.7203e-09	315133
High density lipoprotein	rs7700617	A	C	0.499907	-0.010602	0.0022828	3.4153e-06	315133
High density lipoprotein	rs62369484	C	T	0.0571064	-0.02865	0.0049299	6.1953e-09	315133
High density lipoprotein	rs116006942	A	G	0.0619764	-0.028945	0.0047801	1.4041e-09	315133
High density lipoprotein	rs459193	G	A	0.747038	-0.029779	0.0027538	2.991e-27	315133
High density lipoprotein	rs3936511	G	A	0.191693	-0.032082	0.0029097	2.8981e-28	315133
High density lipoprotein	rs9686661	T	C	0.200235	-0.030597	0.0028635	1.2062e-26	315133
High density lipoprotein	rs4976033	G	A	0.400476	-0.012458	0.0023529	1.1935e-07	315133
High density lipoprotein	rs10036789	G	C	0.460679	-0.0078622	0.0023052	0.00064819	315133
High density lipoprotein	rs2544654	T	G	0.715031	0.011037	0.0025229	1.2172e-05	315133
High density lipoprotein	rs7757193	A	G	0.365258	-0.018767	0.0023718	2.5342e-15	315133
High density lipoprotein	rs3798233	C	A	0.40107	0.016438	0.0023234	1.496e-12	315133
High density lipoprotein	rs3756772	T	C	0.40085	0.016264	0.0023231	2.5453e-12	315133
High density lipoprotein	rs1406982	A	T	0.316021	-0.0083292	0.0024466	0.0006631	315133
High density lipoprotein	rs2745353	T	C	0.519388	-0.019669	0.002278	5.9387e-18	315133
High density lipoprotein	rs72959041	A	G	0.0505186	-0.046173	0.0052871	2.4878e-18	315133
High density lipoprotein	rs2246012	C	T	0.16786	-0.015845	0.0030425	1.9106e-07	315133
High density lipoprotein	rs2698737	T	C	0.492969	-0.010619	0.0022882	3.4758e-06	315133
High density lipoprotein	rs2982521	T	A	0.628502	0.019939	0.0023555	2.5786e-17	315133
High density lipoprotein	rs643381	A	C	0.52112	0.017288	0.0022783	3.258e-14	315133
High density lipoprotein	rs12055786	T	C	0.401255	-0.014349	0.0023253	6.7949e-10	315133
High density lipoprotein	rs74419430	A	T	0.424016	0.01562	0.0023125	1.4326e-11	315133
High density lipoprotein	rs41272086	A	G	0.106632	-0.05559	0.0036937	3.594e-51	315133
High density lipoprotein	rs1084651	A	G	0.166658	-0.032565	0.0030754	3.3907e-26	315133
High density lipoprotein	rs9347737	G	A	0.427923	-0.013959	0.0023261	1.9629e-09	315133
High density lipoprotein	rs34555420	C	G	0.0630672	0.006148	0.0046922	0.1901	315133
High density lipoprotein	rs34555420	T	G	0.100598	-0.023896	0.0037835	2.6919e-10	315133
High density lipoprotein	rs66757203	T	C	0.122596	-0.023757	0.0034632	6.8997e-12	315133
High density lipoprotein	rs35715914	T	C	0.114368	-0.027382	0.0036196	3.888e-14	315133
High density lipoprotein	rs9393926	A	G	0.874765	0.029757	0.0034353	4.6487e-18	315133
High density lipoprotein	rs1611719	A	G	0.200728	-0.01853	0.0028794	1.2336e-10	315133
High density lipoprotein	rs1611719	T	G	0.0976843	0.00097198	0.0038669	0.80154	315133
High density lipoprotein	rs2523978	T	C	0.1335	-0.031179	0.003348	1.2541e-20	315133
High density lipoprotein	rs9262130	A	G	0.148427	-0.027549	0.0032014	7.6392e-18	315133
High density lipoprotein	rs36057735	G	C	0.203265	-0.033232	0.0028336	9.3115e-32	315133
High density lipoprotein	rs4999718	G	A	0.388662	0.010703	0.0025444	2.5946e-05	315133
High density lipoprotein	rs41273264	A	C	0.0155304	-0.063481	0.0092256	5.9567e-12	315133
High density lipoprotein	rs1150754	T	C	0.174538	-0.022799	0.0029973	2.8242e-14	315133
High density lipoprotein	rs61995676	T	C	0.0164856	-0.06814	0.0089643	2.941e-14	315133
High density lipoprotein	rs2395158	G	A	0.17207	-0.030573	0.0030143	3.6016e-24	315133
High density lipoprotein	rs1129740	A	G	0.595118	0.0052143	0.0023524	0.026649	315133
High density lipoprotein	rs9275596	T	C	0.615111	0.019508	0.0023422	8.1936e-17	315133
High density lipoprotein	rs59137082	T	C	0.243134	0.012359	0.0026534	3.1972e-06	315133
High density lipoprotein	rs2894342	A	C	0.23106	0.010728	0.0027002	7.0952e-05	315133
High density lipoprotein	rs114760566	A	C	0.0452333	-0.058763	0.0054749	7.1896e-27	315133
High density lipoprotein	rs2814982	T	C	0.101691	-0.026805	0.0037668	1.1126e-12	315133
High density lipoprotein	rs3800461	C	G	0.115384	-0.032269	0.0035628	1.3439e-19	315133
High density lipoprotein	rs11755393	G	A	0.335725	-0.024785	0.0024127	9.4441e-25	315133
High density lipoprotein	rs2395617	C	A	0.877699	-0.021079	0.0034785	1.3654e-09	315133
High density lipoprotein	rs10947786	A	G	0.214352	0.013261	0.0027809	1.8546e-06	315133
High density lipoprotein	rs4714554	G	A	0.6137	0.015975	0.0023595	1.2859e-11	315133
High density lipoprotein	rs9471972	A	G	0.53569	0.019937	0.0022852	2.6913e-18	315133
High density lipoprotein	rs998584	A	C	0.481942	-0.033179	0.0022835	8.1048e-48	315133
High density lipoprotein	rs6905288	A	G	0.567349	-0.028529	0.0022967	2.0199e-35	315133
High density lipoprotein	rs12204488	T	C	0.242092	0.019241	0.002668	5.5279e-13	315133
High density lipoprotein	rs6458867	G	A	0.644683	0.0086446	0.0023796	0.00028042	315133
High density lipoprotein	rs55710224	A	G	0.500921	0.0093224	0.00228	4.3369e-05	315133
High density lipoprotein	rs9769088	C	T	0.390959	-0.020834	0.0023468	6.8761e-19	315133
High density lipoprotein	rs150483923	A	C	0.226706	0.014434	0.0027273	1.2081e-07	315133
High density lipoprotein	rs1997243	G	A	0.147144	0.025149	0.0032143	5.1357e-15	315133
High density lipoprotein	rs11761941	A	G	0.147176	0.025584	0.0032146	1.7434e-15	315133
High density lipoprotein	rs10950390	T	C	0.206665	-0.01548	0.0028208	4.0725e-08	315133
High density lipoprotein	rs4731702	T	C	0.495371	0.030965	0.0022753	3.6262e-42	315133
High density lipoprotein	rs1364422	T	C	0.279365	-0.03364	0.0025405	5.1645e-40	315133
High density lipoprotein	rs972283	G	A	0.509214	-0.030365	0.0022756	1.3228e-40	315133
High density lipoprotein	rs11973318	C	T	0.143548	-0.016009	0.0032647	9.405e-07	315133
High density lipoprotein	rs6467595	T	C	0.771872	0.013274	0.0027182	1.0443e-06	315133
High density lipoprotein	rs3735080	T	C	0.229836	-0.016627	0.0027057	8.0052e-10	315133
High density lipoprotein	rs6977416	A	G	0.331022	-0.016481	0.0024384	1.3941e-11	315133
High density lipoprotein	rs4725969	T	C	0.340011	0.011384	0.0024173	2.4851e-06	315133
High density lipoprotein	rs10282707	T	C	0.394611	-0.027124	0.0023284	2.3559e-31	315133
High density lipoprotein	rs17138358	C	G	0.39636	-0.027814	0.0023291	7.2557e-33	315133
High density lipoprotein	rs76456334	C	T	0.0405295	-0.026504	0.0058743	6.4294e-06	315133
High density lipoprotein	rs2700892	C	A	0.451846	-0.01547	0.0022872	1.3478e-11	315133
High density lipoprotein	rs112942650	T	A	0.0758637	-0.019636	0.0042953	4.8417e-06	315133
High density lipoprotein	rs7784748	C	T	0.572449	0.010305	0.0022988	7.3753e-06	315133
High density lipoprotein	rs34767118	G	A	0.326539	0.015774	0.0024386	9.9083e-11	315133
High density lipoprotein	rs4917014	G	T	0.318999	0.015987	0.0024464	6.3726e-11	315133
High density lipoprotein	rs10951983	G	A	0.236283	0.025512	0.0026806	1.786e-21	315133
High density lipoprotein	rs2303361	C	T	0.242879	0.025077	0.0026531	3.3466e-21	315133
High density lipoprotein	rs2240466	A	G	0.123789	0.037898	0.0034525	4.9986e-28	315133
High density lipoprotein	rs1178979	C	T	0.197622	0.035805	0.0028578	5.2913e-36	315133
High density lipoprotein	rs35332062	A	G	0.128333	0.03808	0.0034005	4.2038e-29	315133
High density lipoprotein	rs186586197	C	A	0.0333463	0.045369	0.0067111	1.3799e-11	315133
High density lipoprotein	rs6969773	C	T	0.465012	-0.012791	0.0022887	2.2905e-08	315133
High density lipoprotein	rs2247355	T	C	0.182553	0.019127	0.0029529	9.3412e-11	315133
High density lipoprotein	rs1986868	G	A	0.283677	0.013298	0.0025379	1.6088e-07	315133
High density lipoprotein	rs2343593	C	T	0.577839	0.010737	0.0023466	4.7507e-06	315133
High density lipoprotein	rs804267	A	G	0.682478	-0.0080324	0.0024498	0.0010424	315133
High density lipoprotein	rs2293889	G	T	0.566462	0.030941	0.0023023	3.6525e-41	315133
High density lipoprotein	rs6469605	T	C	0.567574	0.031592	0.0023031	8.2592e-43	315133
High density lipoprotein	rs17740942	A	T	0.113223	0.02083	0.0036856	1.589e-08	315133
High density lipoprotein	rs73375614	C	T	0.055365	0.017651	0.005021	0.00043903	315133
High density lipoprotein	rs10955991	C	T	0.684624	-0.019998	0.0024493	3.2312e-16	315133
High density lipoprotein	rs4871137	T	G	0.684445	-0.019816	0.0024492	5.9593e-16	315133
High density lipoprotein	rs4474021	T	G	0.320415	-0.013545	0.0024354	2.677e-08	315133
High density lipoprotein	rs72647336	A	G	0.0558803	-0.040822	0.0052693	9.4323e-15	315133
High density lipoprotein	rs4871603	T	C	0.656192	0.038354	0.0023961	1.203e-57	315133
High density lipoprotein	rs2954029	T	A	0.465495	0.034981	0.0022881	9.5993e-53	315133
High density lipoprotein	rs2954033	G	A	0.696786	0.038266	0.0024754	6.9105e-54	315133
High density lipoprotein	rs2954038	A	C	0.699589	0.038639	0.0024829	1.3901e-54	315133
High density lipoprotein	rs12546096	G	A	0.249157	-0.022538	0.0026647	2.7325e-17	315133
High density lipoprotein	rs7835108	C	G	0.550251	0.0077252	0.0022981	0.00077505	315133
High density lipoprotein	rs7817574	C	T	0.185375	0.035964	0.0029258	1.0207e-34	315133
High density lipoprotein	rs4875043	C	A	0.218941	-0.013305	0.0027845	1.7677e-06	315133
High density lipoprotein	rs11780610	T	C	0.71467	0.00033916	0.0025206	0.89296	315133
High density lipoprotein	rs59347135	G	C	0.044951	-0.094154	0.0055993	2.0115e-63	315133
High density lipoprotein	rs139915535	G	A	0.0177356	-0.1887	0.008634	8.1661e-106	315133
High density lipoprotein	rs1801177	A	G	0.0172802	-0.19221	0.0087355	3.2534e-107	315133
High density lipoprotein	rs268	G	A	0.0184804	-0.26765	0.008454	1.2561e-219	315133
High density lipoprotein	rs301	C	T	0.234558	0.11648	0.0026797	0	315133
High density lipoprotein	rs326	G	A	0.292011	0.11227	0.0024955	0	315133
High density lipoprotein	rs328	G	C	0.100947	0.1698	0.0037621	0	315133
High density lipoprotein	rs331	A	G	0.263842	0.11787	0.0025765	0	315133
High density lipoprotein	rs13702	C	T	0.28551	0.11883	0.0025125	0	315133
High density lipoprotein	rs10096633	T	C	0.122819	0.15582	0.0034538	0	315133
High density lipoprotein	rs74444445	C	T	0.0241505	-0.077205	0.0076765	8.5957e-24	315133
High density lipoprotein	rs56090699	C	T	0.299091	0.020282	0.0025042	5.5424e-16	315133
High density lipoprotein	rs10504477	C	T	0.408528	-0.016092	0.0023205	4.0788e-12	315133
High density lipoprotein	rs36096231	T	C	0.0737457	-0.027267	0.0043712	4.4423e-10	315133
High density lipoprotein	rs49675	A	G	0.0981536	0.023759	0.0038405	6.1582e-10	315133
High density lipoprotein	rs9987289	G	A	0.90821	0.089426	0.0039373	4.1894e-114	315133
High density lipoprotein	rs4841132	G	A	0.908257	0.088186	0.00395	2.5402e-110	315133
High density lipoprotein	rs61596977	T	C	0.14057	-0.014371	0.0032834	1.2049e-05	315133
High density lipoprotein	rs72755439	T	C	0.293432	0.013448	0.0025623	1.5356e-07	315133
High density lipoprotein	rs74500135	C	T	0.00974822	0.054842	0.012085	5.6779e-06	315133
High density lipoprotein	rs13300004	G	A	0.0131965	-0.045636	0.010299	9.3726e-06	315133
High density lipoprotein	rs150125857	T	C	0.000735062	-0.41514	0.042511	1.5925e-22	315133
High density lipoprotein	rs2230808	C	T	0.764914	0.032901	0.0026831	1.4666e-34	315133
High density lipoprotein	rs33918808	G	C	0.0299936	0.043732	0.0066842	6.0549e-11	315133
High density lipoprotein	rs2297402	T	C	0.0236923	-0.066603	0.0077684	1.0079e-17	315133
High density lipoprotein	rs2066714	C	T	0.127211	0.045944	0.0034121	2.5749e-41	315133
High density lipoprotein	rs145183203	A	G	0.00133585	-0.21262	0.031034	7.3383e-12	315133
High density lipoprotein	rs11789603	T	C	0.10773	0.069245	0.0036787	5.3964e-79	315133
High density lipoprotein	rs4149268	T	C	0.367649	-0.034409	0.0023601	3.9383e-48	315133
High density lipoprotein	rs3890182	A	G	0.121705	-0.077034	0.0034765	1.049e-108	315133
High density lipoprotein	rs2740488	C	A	0.265453	-0.06966	0.0025809	2.9038e-160	315133
High density lipoprotein	rs1883025	T	C	0.254374	-0.066763	0.0026115	5.2735e-144	315133
High density lipoprotein	rs10978335	A	G	0.508296	0.010013	0.0022941	1.2731e-05	315133
High density lipoprotein	rs74913239	A	G	0.159742	-0.01283	0.0031091	3.6851e-05	315133
High density lipoprotein	rs4979372	C	T	0.487021	0.014489	0.0022895	2.482e-10	315133
High density lipoprotein	rs687621	G	A	0.317259	0.012491	0.002452	3.5016e-07	315133
High density lipoprotein	rs635634	T	C	0.184153	0.022285	0.0029528	4.462e-14	315133
High density lipoprotein	rs2520096	G	A	0.268263	0.012749	0.0025759	7.4538e-07	315133
High density lipoprotein	rs643531	A	C	0.864174	0.044425	0.0033242	1.0021e-40	315133
High density lipoprotein	rs686030	A	C	0.858588	0.048473	0.0032699	1.0682e-49	315133
High density lipoprotein	rs10968576	G	A	0.324129	-0.0091351	0.0024278	0.00016814	315133
High density lipoprotein	rs62555197	C	A	0.188451	-0.012118	0.0030772	8.2195e-05	315133
High density lipoprotein	rs7036107	G	A	0.508882	-0.012972	0.0023206	2.2723e-08	315133
Apolipoprotein A-I	rs2862954	C	T	0.501026	0.022099	0.0023164	1.4351e-21	313387
Apolipoprotein A-I	rs10883451	C	T	0.500951	0.022104	0.0023165	1.4139e-21	313387
Apolipoprotein A-I	rs2255141	G	A	0.725848	-0.038018	0.002595	1.395e-48	313387
Apolipoprotein A-I	rs2792751	C	T	0.726677	-0.038264	0.0025975	4.2384e-49	313387
Apolipoprotein A-I	rs2419605	G	A	0.147127	-0.034018	0.0032795	3.3177e-25	313387
Apolipoprotein A-I	rs72823014	A	G	0.128701	0.024262	0.0034729	2.8359e-12	313387
Apolipoprotein A-I	rs7076938	T	C	0.735493	0.016258	0.0026324	6.5797e-10	313387
Apolipoprotein A-I	rs112672290	G	A	0.086819	-0.022921	0.0041294	2.8484e-08	313387
Apolipoprotein A-I	rs4450131	C	T	0.5273	0.013442	0.0023279	7.7353e-09	313387
Apolipoprotein A-I	rs11245482	C	T	0.385879	-0.0126	0.0023811	1.2119e-07	313387
Apolipoprotein A-I	rs2804894	A	G	0.734674	0.017822	0.0026485	1.7091e-11	313387
Apolipoprotein A-I	rs12411959	T	A	0.221806	-0.014529	0.002792	1.9539e-07	313387
Apolipoprotein A-I	rs3802548	A	T	0.240464	0.031394	0.0027101	5.0393e-31	313387
Apolipoprotein A-I	rs970548	C	A	0.247009	0.030326	0.0026823	1.2397e-29	313387
Apolipoprotein A-I	rs78937603	G	C	0.140634	0.016112	0.0033311	1.3191e-06	313387
Apolipoprotein A-I	rs75406471	A	G	0.155837	-0.0251	0.0031993	4.3232e-15	313387
Apolipoprotein A-I	rs7896518	G	A	0.421499	0.015213	0.0023657	1.2712e-10	313387
Apolipoprotein A-I	rs3915932	C	G	0.415548	0.0158	0.0023524	1.865e-11	313387
Apolipoprotein A-I	rs10458643	A	G	0.467463	-0.012232	0.0023387	1.6919e-07	313387
Apolipoprotein A-I	rs11202154	T	C	0.273288	-0.016753	0.0026072	1.3141e-10	313387
Apolipoprotein A-I	rs12263369	T	C	0.59283	-0.015314	0.0023539	7.7275e-11	313387
Apolipoprotein A-I	rs2068888	A	G	0.44869	0.012551	0.0023251	6.7375e-08	313387
Apolipoprotein A-I	rs12357890	G	A	0.560059	-0.012398	0.0023458	1.2552e-07	313387
Apolipoprotein A-I	rs12740374	T	G	0.221809	0.046359	0.0027868	4.1353e-62	313387
Apolipoprotein A-I	rs646776	T	C	0.777398	-0.04615	0.0027832	9.9936e-62	313387
Apolipoprotein A-I	rs140584594	G	A	0.730832	0.037366	0.0025907	3.8534e-47	313387
Apolipoprotein A-I	rs12045101	T	C	0.241178	-0.01652	0.0027131	1.1367e-09	313387
Apolipoprotein A-I	rs9704692	T	C	0.46774	0.012127	0.0023549	2.608e-07	313387
Apolipoprotein A-I	rs2923078	T	A	0.281658	-0.02057	0.002568	1.1467e-15	313387
Apolipoprotein A-I	rs145184406	A	T	0.190553	-0.017908	0.0029625	1.4976e-09	313387
Apolipoprotein A-I	rs4356188	G	C	0.702083	-0.01808	0.0025308	9.0823e-13	313387
Apolipoprotein A-I	rs746463	T	C	0.700965	-0.017312	0.0025222	6.7086e-12	313387
Apolipoprotein A-I	rs73578509	G	C	0.0171722	-0.059018	0.0090512	7.0193e-11	313387
Apolipoprotein A-I	rs7350481	C	T	0.94083	0.013219	0.0049202	0.0072172	313387
Apolipoprotein A-I	rs11820589	A	G	0.0661196	-0.015596	0.0046487	0.00079427	313387
Apolipoprotein A-I	rs10790162	G	A	0.933029	0.022283	0.0046343	1.5235e-06	313387
Apolipoprotein A-I	rs964184	C	G	0.867818	0.021477	0.0034142	3.1697e-10	313387
Apolipoprotein A-I	rs142958146	G	A	0.00700316	-0.088315	0.014216	5.2215e-10	313387
Apolipoprotein A-I	rs3135506	C	G	0.0624664	-0.021927	0.0047682	4.2558e-06	313387
Apolipoprotein A-I	rs17520254	G	C	0.0597587	0.059268	0.0048918	8.8666e-34	313387
Apolipoprotein A-I	rs138326449	A	G	0.00156564	0.76048	0.031577	4.8616e-128	313387
Apolipoprotein A-I	rs613808	G	A	0.717828	-0.084097	0.0025816	2.2714e-232	313387
Apolipoprotein A-I	rs10047462	T	G	0.907082	-0.032485	0.0039944	4.215e-16	313387
Apolipoprotein A-I	rs10892063	C	A	0.659198	-0.05772	0.0024402	1.3878e-123	313387
Apolipoprotein A-I	rs186808413	T	C	0.0111713	0.20868	0.011073	3.5263e-79	313387
Apolipoprotein A-I	rs1047964	T	G	0.0105843	0.19777	0.011548	1.026e-65	313387
Apolipoprotein A-I	rs515756	G	T	0.28065	0.013494	0.0025832	1.755e-07	313387
Apolipoprotein A-I	rs514924	G	A	0.900499	-0.01841	0.0038796	2.0818e-06	313387
Apolipoprotein A-I	rs141949189	T	A	0.435915	-0.018807	0.002444	1.4163e-14	313387
Apolipoprotein A-I	rs58473820	T	C	0.379248	0.022535	0.0023891	4.0247e-21	313387
Apolipoprotein A-I	rs7941030	C	T	0.385181	0.021983	0.002376	2.2165e-20	313387
Apolipoprotein A-I	rs112771035	G	C	0.0720859	-0.025103	0.0044734	2.008e-08	313387
Apolipoprotein A-I	rs1919309	C	T	0.509721	0.013232	0.002325	1.261e-08	313387
Apolipoprotein A-I	rs1037378	A	G	0.538701	-0.0099519	0.0023249	1.8646e-05	313387
Apolipoprotein A-I	rs12273363	C	T	0.207887	-0.020798	0.0028543	3.1887e-13	313387
Apolipoprotein A-I	rs16928809	A	G	0.0929044	-0.031845	0.0040107	2.0281e-15	313387
Apolipoprotein A-I	rs450244	C	T	0.910824	0.032983	0.0040731	5.6244e-16	313387
Apolipoprotein A-I	rs12292135	A	G	0.313278	-0.010334	0.0024974	3.5031e-05	313387
Apolipoprotein A-I	rs117739035	T	G	0.036443	-0.026535	0.0061705	1.7057e-05	313387
Apolipoprotein A-I	rs185073199	A	T	0.0104238	0.066042	0.012039	4.1191e-08	313387
Apolipoprotein A-I	rs75246752	C	G	0.012885	0.057048	0.010239	2.5275e-08	313387
Apolipoprotein A-I	rs7943699	A	G	0.483949	-0.017362	0.0023309	9.4449e-14	313387
Apolipoprotein A-I	rs2167079	T	C	0.302735	0.035065	0.0025144	3.4558e-44	313387
Apolipoprotein A-I	rs61731956	A	G	0.000499731	0.28227	0.052597	8.028e-08	313387
Apolipoprotein A-I	rs2269434	C	T	0.346995	0.034881	0.002428	8.7419e-47	313387
Apolipoprotein A-I	rs3740688	T	G	0.544927	0.013928	0.0023286	2.2179e-09	313387
Apolipoprotein A-I	rs10838738	G	A	0.350547	-0.031396	0.0024206	1.8423e-38	313387
Apolipoprotein A-I	rs145276599	C	T	0.11144	0.036875	0.0036811	1.2888e-23	313387
Apolipoprotein A-I	rs73457437	A	G	0.032477	-0.033254	0.0065188	3.3767e-07	313387
Apolipoprotein A-I	rs12224170	A	G	0.13327	0.031096	0.0034042	6.5952e-20	313387
Apolipoprotein A-I	rs587739738	T	C	0.0829665	0.026264	0.0042084	4.3539e-10	313387
Apolipoprotein A-I	rs12422125	A	G	0.115967	0.033583	0.0036536	3.8857e-20	313387
Apolipoprotein A-I	rs143474489	A	T	0.0231081	0.045771	0.0078313	5.082e-09	313387
Apolipoprotein A-I	rs267738	G	T	0.221093	0.035177	0.0027891	1.8454e-36	313387
Apolipoprotein A-I	rs267733	G	A	0.161416	0.022157	0.0031432	1.8022e-12	313387
Apolipoprotein A-I	rs9426827	C	T	0.478874	0.017749	0.0023145	1.7412e-14	313387
Apolipoprotein A-I	rs11228871	C	A	0.133176	0.030351	0.0034099	5.5727e-19	313387
Apolipoprotein A-I	rs11227582	A	C	0.125535	0.030149	0.0035007	7.1931e-18	313387
Apolipoprotein A-I	rs61748951	A	C	0.024718	-0.035694	0.0077581	4.2106e-06	313387
Apolipoprotein A-I	rs12145743	G	T	0.338037	0.00648	0.0024496	0.0081619	313387
Apolipoprotein A-I	rs11601507	A	C	0.0683981	-0.030669	0.0045143	1.0934e-11	313387
Apolipoprotein A-I	rs36090449	A	G	0.0452735	0.029777	0.0055863	9.8069e-08	313387
Apolipoprotein A-I	rs174546	T	C	0.345415	-0.036183	0.0024322	4.8743e-50	313387
Apolipoprotein A-I	rs174547	C	T	0.345612	-0.036129	0.0024327	7.0566e-50	313387
Apolipoprotein A-I	rs174550	C	T	0.345385	-0.036141	0.0024322	6.2935e-50	313387
Apolipoprotein A-I	rs174566	G	A	0.350806	-0.036302	0.0024254	1.2458e-50	313387
Apolipoprotein A-I	rs1771582	G	T	0.552159	0.015159	0.0024098	3.1658e-10	313387
Apolipoprotein A-I	rs56271783	C	G	0.0464349	-0.036414	0.0056032	8.1105e-11	313387
Apolipoprotein A-I	rs35169799	T	C	0.0641359	-0.029062	0.004721	7.4689e-10	313387
Apolipoprotein A-I	rs557675	G	T	0.470128	0.013445	0.0023214	6.9666e-09	313387
Apolipoprotein A-I	rs4930352	T	G	0.49535	0.018377	0.0023568	6.3496e-15	313387
Apolipoprotein A-I	rs36089024	T	C	0.428188	0.013553	0.0023398	6.9444e-09	313387
Apolipoprotein A-I	rs11605837	T	G	0.313149	-0.01798	0.0025052	7.1333e-13	313387
Apolipoprotein A-I	rs622082	G	A	0.290651	-0.018094	0.0025476	1.23e-12	313387
Apolipoprotein A-I	rs1011731	A	G	0.566851	0.0071754	0.0023365	0.0021336	313387
Apolipoprotein A-I	rs7119167	C	T	0.211571	0.014399	0.0028365	3.8516e-07	313387
Apolipoprotein A-I	rs559355	T	A	0.156258	-0.045848	0.003189	7.4645e-47	313387
Apolipoprotein A-I	rs499974	A	C	0.155973	-0.045822	0.0031898	8.8546e-47	313387
Apolipoprotein A-I	rs4652192	A	C	0.19336	0.015416	0.0029567	1.8491e-07	313387
Apolipoprotein A-I	rs10798615	G	T	0.535016	-0.016452	0.0023234	1.4331e-12	313387
Apolipoprotein A-I	rs4650994	A	G	0.533478	-0.016178	0.0023146	2.7562e-12	313387
Apolipoprotein A-I	rs61805076	C	T	0.333086	-0.013947	0.0024575	1.3871e-08	313387
Apolipoprotein A-I	rs1689800	G	A	0.359592	-0.012414	0.0024105	2.6073e-07	313387
Apolipoprotein A-I	rs10752898	C	T	0.559112	0.013313	0.0023297	1.1009e-08	313387
Apolipoprotein A-I	rs11021232	C	T	0.180212	-0.018092	0.0030296	2.3519e-09	313387
Apolipoprotein A-I	rs3747973	G	A	0.591548	0.013717	0.002357	5.8986e-09	313387
Apolipoprotein A-I	rs589942	G	C	0.337888	-0.017262	0.0024504	1.8639e-12	313387
Apolipoprotein A-I	rs10745954	G	A	0.480472	-0.014534	0.002317	3.5501e-10	313387
Apolipoprotein A-I	rs2204886	A	T	0.518817	-0.011177	0.002318	1.4222e-06	313387
Apolipoprotein A-I	rs7298565	A	G	0.522362	0.022103	0.002312	1.1838e-21	313387
Apolipoprotein A-I	rs11067231	A	C	0.522401	0.022221	0.0023119	7.189e-22	313387
Apolipoprotein A-I	rs3184504	C	T	0.517975	0.015292	0.0023169	4.1077e-11	313387
Apolipoprotein A-I	rs11066320	G	A	0.576093	0.011861	0.0023496	4.4649e-07	313387
Apolipoprotein A-I	rs7304462	A	G	0.556125	0.013755	0.0023331	3.7365e-09	313387
Apolipoprotein A-I	rs10507274	C	T	0.0634341	0.03199	0.0047513	1.6679e-11	313387
Apolipoprotein A-I	rs7953249	A	G	0.592017	-0.017023	0.0023577	5.204e-13	313387
Apolipoprotein A-I	rs7310409	G	A	0.623153	-0.017084	0.0023908	8.9889e-13	313387
Apolipoprotein A-I	rs56263064	G	C	0.284909	0.013558	0.0025985	1.8123e-07	313387
Apolipoprotein A-I	rs1798192	G	T	0.567872	0.014819	0.0023341	2.1695e-10	313387
Apolipoprotein A-I	rs12810864	C	G	0.0836849	0.020116	0.0042403	2.0965e-06	313387
Apolipoprotein A-I	rs34149579	T	G	0.0528566	-0.030931	0.0051734	2.2478e-09	313387
Apolipoprotein A-I	rs10846497	G	A	0.0924517	0.048701	0.0040018	4.5869e-34	313387
Apolipoprotein A-I	rs4759375	T	C	0.0866293	0.051333	0.0042736	3.1463e-33	313387
Apolipoprotein A-I	rs11057390	G	T	0.293861	0.019006	0.0025471	8.5472e-14	313387
Apolipoprotein A-I	rs11057401	A	T	0.31123	0.0272	0.0024977	1.3018e-27	313387
Apolipoprotein A-I	rs1716393	T	G	0.595932	-0.025495	0.0023591	3.2109e-27	313387
Apolipoprotein A-I	rs838880	T	C	0.690443	-0.031873	0.0025039	4.1433e-37	313387
Apolipoprotein A-I	rs921919	A	G	0.672183	-0.038122	0.0025113	4.9868e-52	313387
Apolipoprotein A-I	rs5891	T	C	0.0110176	0.054454	0.011059	8.4897e-07	313387
Apolipoprotein A-I	rs7136506	C	T	0.215843	-0.033008	0.0028565	7.0343e-31	313387
Apolipoprotein A-I	rs12229372	C	T	0.102251	0.02927	0.0038861	5.0156e-14	313387
Apolipoprotein A-I	rs79009737	A	G	0.142023	0.019483	0.0033264	4.7132e-09	313387
Apolipoprotein A-I	rs12044156	C	G	0.563053	-0.013841	0.0023325	2.9598e-09	313387
Apolipoprotein A-I	rs2785980	C	T	0.343163	0.013623	0.0024357	2.2349e-08	313387
Apolipoprotein A-I	rs11045172	C	A	0.198151	0.023254	0.0029211	1.7174e-15	313387
Apolipoprotein A-I	rs7134375	A	C	0.430691	0.017494	0.0023372	7.1611e-14	313387
Apolipoprotein A-I	rs4762756	C	T	0.737178	0.014063	0.0026556	1.1874e-07	313387
Apolipoprotein A-I	rs2642438	G	A	0.70248	0.030297	0.0025283	4.4374e-33	313387
Apolipoprotein A-I	rs56105022	A	G	0.0388392	-0.040588	0.0065398	5.4319e-10	313387
Apolipoprotein A-I	rs56196860	A	C	0.031436	0.032065	0.0066374	1.3593e-06	313387
Apolipoprotein A-I	rs4846914	A	G	0.607293	0.054032	0.0023697	5.5485e-115	313387
Apolipoprotein A-I	rs2281718	T	A	0.614023	0.054657	0.0023782	8.6394e-117	313387
Apolipoprotein A-I	rs10489615	G	A	0.614559	0.054311	0.002377	1.8576e-115	313387
Apolipoprotein A-I	rs1043897	T	G	0.41548	0.017719	0.0023519	4.9471e-14	313387
Apolipoprotein A-I	rs557933	C	A	0.519359	0.020936	0.0023225	1.9903e-19	313387
Apolipoprotein A-I	rs16844296	A	G	0.211673	-0.014333	0.0028477	4.8293e-07	313387
Apolipoprotein A-I	rs4648892	T	C	0.718139	0.016181	0.0025697	3.0414e-10	313387
Apolipoprotein A-I	rs7514202	A	G	0.867204	0.016564	0.0034294	1.3658e-06	313387
Apolipoprotein A-I	rs6686889	T	C	0.24711	-0.015466	0.0026866	8.5809e-09	313387
Apolipoprotein A-I	rs35624680	G	T	0.382376	0.01224	0.0024732	7.4613e-07	313387
Apolipoprotein A-I	rs11170517	T	C	0.136557	-0.019912	0.0033764	3.6969e-09	313387
Apolipoprotein A-I	rs60667919	A	C	0.676366	0.014173	0.0025064	1.562e-08	313387
Apolipoprotein A-I	rs1106766	T	C	0.242067	0.030133	0.0026964	5.4561e-29	313387
Apolipoprotein A-I	rs73119306	G	A	0.242959	0.03044	0.0026947	1.3885e-29	313387
Apolipoprotein A-I	rs7134035	T	C	0.816253	0.016716	0.0030231	3.2142e-08	313387
Apolipoprotein A-I	rs34397747	C	T	0.0832517	-0.039638	0.0041915	3.1991e-21	313387
Apolipoprotein A-I	rs7304603	C	T	0.539296	-0.014121	0.0023285	1.3261e-09	313387
Apolipoprotein A-I	rs10748165	T	C	0.503883	0.010993	0.0023201	2.1593e-06	313387
Apolipoprotein A-I	rs12748152	T	C	0.0811683	-0.03942	0.0042399	1.4491e-20	313387
Apolipoprotein A-I	rs7136716	G	A	0.11185	0.019939	0.0037009	7.1474e-08	313387
Apolipoprotein A-I	rs4883201	G	A	0.102049	-0.023519	0.0038252	7.8319e-10	313387
Apolipoprotein A-I	rs4654395	T	C	0.525907	-0.010743	0.0023273	3.9125e-06	313387
Apolipoprotein A-I	rs79506257	A	G	0.0478552	0.028989	0.0054793	1.2193e-07	313387
Apolipoprotein A-I	rs374039502	A	T	0.0203672	-0.048993	0.0086253	1.3471e-08	313387
Apolipoprotein A-I	rs9559901	C	A	0.340749	0.01069	0.0024491	1.273e-05	313387
Apolipoprotein A-I	rs9604045	T	G	0.250715	0.013336	0.0027852	1.683e-06	313387
Apolipoprotein A-I	rs76428106	C	T	0.0134595	-0.061219	0.01058	7.1971e-09	313387
Apolipoprotein A-I	rs12867032	A	T	0.050441	-0.029089	0.005299	4.0334e-08	313387
Apolipoprotein A-I	rs117230571	G	A	0.0767385	-0.022157	0.0044098	5.0485e-07	313387
Apolipoprotein A-I	rs183078	G	A	0.403916	0.01455	0.0023566	6.6538e-10	313387
Apolipoprotein A-I	rs3897473	G	T	0.619224	-0.010114	0.0023834	2.1997e-05	313387
Apolipoprotein A-I	rs16826069	G	A	0.213234	-0.036767	0.0028255	1.0585e-38	313387
Apolipoprotein A-I	rs4660293	G	A	0.234589	-0.039375	0.0027311	4.1806e-47	313387
Apolipoprotein A-I	rs3768321	T	G	0.196926	-0.042104	0.0029138	2.6012e-47	313387
Apolipoprotein A-I	rs35007880	T	G	0.514287	-0.016742	0.0023358	7.6466e-13	313387
Apolipoprotein A-I	rs71421262	G	A	0.594611	0.011675	0.0023597	7.5089e-07	313387
Apolipoprotein A-I	rs2494748	T	C	0.617617	-0.032798	0.0023847	4.9969e-43	313387
Apolipoprotein A-I	rs4983559	A	G	0.614148	-0.025885	0.0023792	1.4549e-27	313387
Apolipoprotein A-I	rs12436555	A	G	0.174604	-0.014305	0.0030565	2.8664e-06	313387
Apolipoprotein A-I	rs59038405	T	A	0.489879	0.0095386	0.0023225	4.0097e-05	313387
Apolipoprotein A-I	rs111849006	A	G	0.182341	0.015905	0.0030481	1.8088e-07	313387
Apolipoprotein A-I	rs3014246	T	C	0.703681	0.013465	0.002533	1.0617e-07	313387
Apolipoprotein A-I	rs10483776	G	A	0.157386	-0.0069345	0.0031789	0.029152	313387
Apolipoprotein A-I	rs367677	G	A	0.241498	0.016888	0.0027145	4.9382e-10	313387
Apolipoprotein A-I	rs13379043	C	T	0.278778	0.022262	0.0026309	2.6427e-17	313387
Apolipoprotein A-I	rs2111705	A	G	0.543471	-0.016414	0.0023219	1.5595e-12	313387
Apolipoprotein A-I	rs11159261	C	T	0.535359	0.011799	0.0023262	3.9342e-07	313387
Apolipoprotein A-I	rs1864167	A	G	0.536815	-0.015407	0.0023304	3.8165e-11	313387
Apolipoprotein A-I	rs1037117	A	G	0.253887	0.013146	0.0026701	8.508e-07	313387
Apolipoprotein A-I	rs7170463	G	A	0.310625	0.018793	0.0025047	6.2386e-14	313387
Apolipoprotein A-I	rs147525635	A	G	0.561535	-0.011692	0.0023375	5.6771e-07	313387
Apolipoprotein A-I	rs3742970	A	C	0.0955595	-0.012157	0.0039415	0.0020395	313387
Apolipoprotein A-I	rs150844304	C	A	0.0245699	-0.078042	0.0074658	1.4309e-25	313387
Apolipoprotein A-I	rs55707100	T	C	0.0247858	-0.077458	0.0074199	1.6583e-25	313387
Apolipoprotein A-I	rs4273010	C	T	0.0251056	-0.06303	0.0075399	6.3218e-17	313387
Apolipoprotein A-I	rs11591147	T	G	0.0176733	0.049618	0.0087769	1.5759e-08	313387
Apolipoprotein A-I	rs1318175	T	C	0.159579	-0.078419	0.0031689	4.5594e-135	313387
Apolipoprotein A-I	rs4775033	T	A	0.118936	-0.053427	0.0035898	4.4291e-50	313387
Apolipoprotein A-I	rs1601933	T	C	0.469515	-0.087568	0.0023526	1.3935e-302	313387
Apolipoprotein A-I	rs10468017	T	C	0.297034	0.12805	0.002526	0	313387
Apolipoprotein A-I	rs1532085	G	A	0.613296	-0.12016	0.0023688	0	313387
Apolipoprotein A-I	rs1800588	T	C	0.215973	0.13971	0.0028023	0	313387
Apolipoprotein A-I	rs11632618	A	G	0.0698987	0.11077	0.0045369	1.555e-131	313387
Apolipoprotein A-I	rs113298164	T	C	0.00187295	0.3121	0.0265	5.2013e-32	313387
Apolipoprotein A-I	rs80236739	G	A	0.0508923	-0.027764	0.0052771	1.4316e-07	313387
Apolipoprotein A-I	rs117399007	T	C	0.043993	-0.029905	0.0057025	1.5707e-07	313387
Apolipoprotein A-I	rs17191491	G	A	0.431736	0.010956	0.0023375	2.7707e-06	313387
Apolipoprotein A-I	rs16953475	G	A	0.534562	0.019756	0.0023213	1.7356e-17	313387
Apolipoprotein A-I	rs34317102	C	A	0.781705	0.016386	0.0028008	4.9037e-09	313387
Apolipoprotein A-I	rs75663391	T	G	0.685939	0.012559	0.0025074	5.4826e-07	313387
Apolipoprotein A-I	rs28362901	A	C	0.0881133	-0.024654	0.0040899	1.6626e-09	313387
Apolipoprotein A-I	rs34180494	C	A	0.273872	-0.013625	0.0025972	1.5557e-07	313387
Apolipoprotein A-I	rs8039305	C	T	0.475771	0.011849	0.0023269	3.5415e-07	313387
Apolipoprotein A-I	rs7200543	G	A	0.295733	-0.011725	0.0025323	3.6534e-06	313387
Apolipoprotein A-I	rs1135999	G	A	0.295658	-0.01175	0.0025328	3.5023e-06	313387
Apolipoprotein A-I	rs34955778	C	T	0.418411	-0.013059	0.0023489	2.707e-08	313387
Apolipoprotein A-I	rs33042	A	G	0.245173	0.017208	0.002709	2.1241e-10	313387
Apolipoprotein A-I	rs3814883	T	C	0.484569	-0.014407	0.0023244	5.7144e-10	313387
Apolipoprotein A-I	rs12074528	C	T	0.645486	0.041002	0.0024191	2.078e-64	313387
Apolipoprotein A-I	rs7192161	T	C	0.411273	0.01246	0.0023554	1.2243e-07	313387
Apolipoprotein A-I	rs78074706	A	G	0.0251139	-0.03064	0.0073866	3.3543e-05	313387
Apolipoprotein A-I	rs12598179	C	G	0.293361	0.014221	0.002566	2.9928e-08	313387
Apolipoprotein A-I	rs1421085	C	T	0.401845	-0.0080627	0.0023634	0.00064605	313387
Apolipoprotein A-I	rs144475339	C	G	0.0104445	0.057972	0.012421	3.0545e-06	313387
Apolipoprotein A-I	rs113710278	T	C	0.0149615	0.047101	0.0095485	8.1084e-07	313387
Apolipoprotein A-I	rs75152587	T	G	0.0125459	-0.08346	0.010442	1.3247e-15	313387
Apolipoprotein A-I	rs4784709	A	T	0.959817	-0.066101	0.0059034	4.2704e-29	313387
Apolipoprotein A-I	rs79984435	A	G	0.0919686	-0.093234	0.0040008	5.1114e-120	313387
Apolipoprotein A-I	rs1529927	G	C	0.959707	0.075003	0.0060086	9.4772e-36	313387
Apolipoprotein A-I	rs9989419	G	A	0.606159	0.1215	0.0023559	0	313387
Apolipoprotein A-I	rs173539	T	C	0.332086	0.17672	0.0024373	0	313387
Apolipoprotein A-I	rs247616	T	C	0.325758	0.18141	0.0024534	0	313387
Apolipoprotein A-I	rs3764261	A	C	0.325626	0.18162	0.0024515	0	313387
Apolipoprotein A-I	rs9939224	G	T	0.790564	0.17778	0.0028264	0	313387
Apolipoprotein A-I	rs7499892	T	C	0.178432	-0.19152	0.0030015	0	313387
Apolipoprotein A-I	rs5880	C	G	0.0561942	-0.2084	0.0049941	0	313387
Apolipoprotein A-I	rs5882	A	G	0.684902	-0.081414	0.0024861	8.3552e-235	313387
Apolipoprotein A-I	rs116857878	T	C	0.0203312	0.046809	0.0085011	3.6672e-08	313387
Apolipoprotein A-I	rs7186799	C	A	0.437997	-0.02241	0.0023371	8.9922e-22	313387
Apolipoprotein A-I	rs140164052	A	G	0.032286	-0.03524	0.0065958	9.1578e-08	313387
Apolipoprotein A-I	rs34830321	T	C	0.0141711	-0.055734	0.010099	3.4116e-08	313387
Apolipoprotein A-I	rs7546242	T	C	0.369565	0.016821	0.0024004	2.4306e-12	313387
Apolipoprotein A-I	rs6499102	G	A	0.940117	0.041068	0.0048775	3.7893e-17	313387
Apolipoprotein A-I	rs77234291	G	A	0.0162904	0.055393	0.0091304	1.3056e-09	313387
Apolipoprotein A-I	rs8060686	C	T	0.164506	0.044657	0.0031191	1.7653e-46	313387
Apolipoprotein A-I	rs16942887	A	G	0.114684	0.057787	0.0036311	5.2989e-57	313387
Apolipoprotein A-I	rs55781197	G	A	0.114731	0.05823	0.0036317	7.8247e-58	313387
Apolipoprotein A-I	rs4986970	T	A	0.0346683	-0.080354	0.0063055	3.4575e-37	313387
Apolipoprotein A-I	rs77631377	T	C	0.0429783	-0.037762	0.005822	8.8186e-11	313387
Apolipoprotein A-I	rs76116020	G	A	0.0442062	-0.033805	0.0056151	1.7425e-09	313387
Apolipoprotein A-I	rs79940707	T	C	0.15804	0.018546	0.0031783	5.3816e-09	313387
Apolipoprotein A-I	rs2925979	C	T	0.698975	0.027173	0.0025224	4.68e-27	313387
Apolipoprotein A-I	rs11641548	C	A	0.444238	-0.013016	0.0023412	2.7093e-08	313387
Apolipoprotein A-I	rs12938061	C	T	0.439037	-0.01148	0.00234	9.2926e-07	313387
Apolipoprotein A-I	rs8075019	A	G	0.12181	-0.021807	0.0035601	9.0655e-10	313387
Apolipoprotein A-I	rs3760230	G	C	0.577768	-0.013292	0.0023444	1.4314e-08	313387
Apolipoprotein A-I	rs2071379	G	A	0.593662	-0.022378	0.0023567	2.2058e-21	313387
Apolipoprotein A-I	rs9916613	A	T	0.35644	-0.015542	0.0024141	1.2128e-10	313387
Apolipoprotein A-I	rs731758	G	C	0.616093	0.01453	0.0023888	1.1839e-09	313387
Apolipoprotein A-I	rs11869286	C	G	0.667953	0.025165	0.0024555	1.2167e-24	313387
Apolipoprotein A-I	rs1877031	A	G	0.667817	0.025166	0.0024549	1.1784e-24	313387
Apolipoprotein A-I	rs12449758	G	A	0.314111	-0.012633	0.0025058	4.6267e-07	313387
Apolipoprotein A-I	rs34138141	T	G	0.283234	-0.019616	0.0025714	2.3765e-14	313387
Apolipoprotein A-I	rs72836561	T	C	0.0318333	-0.14256	0.0065802	5.1664e-104	313387
Apolipoprotein A-I	rs74456742	A	G	0.0368791	0.03315	0.0063067	1.4702e-07	313387
Apolipoprotein A-I	rs9989466	T	C	0.416941	-0.0087337	0.0023685	0.00022648	313387
Apolipoprotein A-I	rs17679445	A	G	0.068549	0.018134	0.0045777	7.4505e-05	313387
Apolipoprotein A-I	rs71355297	T	C	0.228575	-0.011866	0.0027558	1.6652e-05	313387
Apolipoprotein A-I	rs112001035	A	G	0.0606641	-0.050774	0.0049103	4.6794e-25	313387
Apolipoprotein A-I	rs77542162	G	A	0.0230084	-0.05584	0.0077332	5.1787e-13	313387
Apolipoprotein A-I	rs75988962	T	C	0.117481	0.01605	0.0035995	8.2407e-06	313387
Apolipoprotein A-I	rs78608249	T	C	0.291181	-0.013731	0.002555	7.6899e-08	313387
Apolipoprotein A-I	rs7222619	C	T	0.538797	0.02963	0.0024195	1.7916e-34	313387
Apolipoprotein A-I	rs2292642	T	C	0.603874	0.028682	0.0023674	8.8861e-34	313387
Apolipoprotein A-I	rs4129767	A	G	0.489942	0.028347	0.0023151	1.8236e-34	313387
Apolipoprotein A-I	rs7503353	T	G	0.535197	-0.014198	0.0023288	1.0853e-09	313387
Apolipoprotein A-I	rs4632228	T	G	0.208327	-0.018156	0.002849	1.859e-10	313387
Apolipoprotein A-I	rs6507716	G	A	0.491319	0.014142	0.0023212	1.1137e-09	313387
Apolipoprotein A-I	rs681869	T	C	0.704729	-0.01625	0.0025419	1.6315e-10	313387
Apolipoprotein A-I	rs1834144	A	C	0.37443	0.0095089	0.0023988	7.3733e-05	313387
Apolipoprotein A-I	rs150237291	C	T	0.0223343	0.05049	0.0078609	1.3388e-10	313387
Apolipoprotein A-I	rs77960347	G	A	0.0135191	0.32775	0.010018	2.2202e-234	313387
Apolipoprotein A-I	rs117623631	T	C	0.00253603	0.44144	0.023061	1.2431e-81	313387
Apolipoprotein A-I	rs117687565	T	C	0.0117292	0.088551	0.011181	2.3838e-15	313387
Apolipoprotein A-I	rs7241918	T	G	0.822267	0.096625	0.0030345	3.8123e-222	313387
Apolipoprotein A-I	rs8086351	G	C	0.822289	0.098007	0.0030284	2.2013e-229	313387
Apolipoprotein A-I	rs2298624	T	C	0.132187	0.033967	0.0034103	2.2998e-23	313387
Apolipoprotein A-I	rs77947762	A	G	0.0192777	0.04179	0.0089097	2.7274e-06	313387
Apolipoprotein A-I	rs41292412	T	C	0.0125016	-0.058213	0.01061	4.0997e-08	313387
Apolipoprotein A-I	rs7238484	T	G	0.268824	-0.023352	0.0026143	4.1878e-19	313387
Apolipoprotein A-I	rs489693	A	C	0.325662	-0.019801	0.0024705	1.1034e-15	313387
Apolipoprotein A-I	rs12970134	A	G	0.266941	-0.021855	0.0026172	6.8121e-17	313387
Apolipoprotein A-I	rs6511720	T	G	0.118871	0.024549	0.0035773	6.7854e-12	313387
Apolipoprotein A-I	rs76213248	T	C	0.410811	0.022985	0.0023598	2.0419e-22	313387
Apolipoprotein A-I	rs737337	C	T	0.0760561	-0.058359	0.0043582	7.0391e-41	313387
Apolipoprotein A-I	rs737338	T	C	0.0341894	-0.10976	0.0063638	1.2563e-66	313387
Apolipoprotein A-I	rs7251640	C	T	0.193629	0.015272	0.0029468	2.1898e-07	313387
Apolipoprotein A-I	rs34712273	A	C	0.57826	-0.015872	0.0023555	1.6061e-11	313387
Apolipoprotein A-I	rs2111504	A	T	0.17198	0.0065711	0.0030685	0.032238	313387
Apolipoprotein A-I	rs12984021	C	A	0.104694	-0.017565	0.0038041	3.8848e-06	313387
Apolipoprotein A-I	rs731839	A	G	0.665991	0.022202	0.0024533	1.4422e-19	313387
Apolipoprotein A-I	rs8103728	G	C	0.670294	0.02234	0.0024642	1.2449e-19	313387
Apolipoprotein A-I	rs12975319	A	G	0.301849	-0.010535	0.0025378	3.3077e-05	313387
Apolipoprotein A-I	rs4847399	A	G	0.620149	-0.012162	0.0023858	3.443e-07	313387
Apolipoprotein A-I	rs698927	C	A	0.183997	0.025335	0.0029889	2.3383e-17	313387
Apolipoprotein A-I	rs352126	T	C	0.336831	0.013465	0.0025076	7.9013e-08	313387
Apolipoprotein A-I	rs15052	C	T	0.178424	0.015361	0.0030322	4.0639e-07	313387
Apolipoprotein A-I	rs2965169	C	A	0.38588	0.016555	0.0023784	3.3968e-12	313387
Apolipoprotein A-I	rs28399654	A	G	0.0330376	0.060624	0.0064651	6.8168e-21	313387
Apolipoprotein A-I	rs157580	A	G	0.604109	-0.036405	0.002365	1.901e-53	313387
Apolipoprotein A-I	rs769449	A	G	0.12698	-0.10159	0.0034685	2.6462e-188	313387
Apolipoprotein A-I	rs429358	C	T	0.156098	-0.10261	0.0031837	1.6792e-227	313387
Apolipoprotein A-I	rs7412	T	C	0.0804374	0.11732	0.0042535	2.9676e-167	313387
Apolipoprotein A-I	rs439401	C	T	0.638635	-0.027222	0.0024105	1.4408e-29	313387
Apolipoprotein A-I	rs445925	A	G	0.108677	0.068499	0.0037136	6.2367e-76	313387
Apolipoprotein A-I	rs144311893	T	C	0.0218013	0.12258	0.0080962	9.1598e-52	313387
Apolipoprotein A-I	rs12976395	C	G	0.501069	0.037944	0.0024906	2.157e-52	313387
Apolipoprotein A-I	rs5167	G	T	0.350605	0.033943	0.0024216	1.2702e-44	313387
Apolipoprotein A-I	rs8111071	G	A	0.081459	-0.029283	0.0042335	4.6202e-12	313387
Apolipoprotein A-I	rs34942359	G	C	0.180424	-0.018553	0.0030122	7.3214e-10	313387
Apolipoprotein A-I	rs7259070	C	T	0.598471	-0.015378	0.0023812	1.0611e-10	313387
Apolipoprotein A-I	rs212100	C	T	0.835921	0.016587	0.0031259	1.1187e-07	313387
Apolipoprotein A-I	rs10419198	T	C	0.249795	0.01861	0.0026759	3.5366e-12	313387
Apolipoprotein A-I	rs17695224	A	G	0.267002	-0.016139	0.0026181	7.081e-10	313387
Apolipoprotein A-I	rs1468642	A	T	0.343821	-0.019096	0.0024387	4.8695e-15	313387
Apolipoprotein A-I	rs12975366	C	T	0.396568	-0.02598	0.0023631	4.1243e-28	313387
Apolipoprotein A-I	rs386000	C	G	0.230987	0.036346	0.0027459	5.5301e-40	313387
Apolipoprotein A-I	rs367070	G	A	0.229194	0.038866	0.0027673	8.5522e-45	313387
Apolipoprotein A-I	rs891088	G	A	0.262162	0.0043273	0.0026274	0.099555	313387
Apolipoprotein A-I	rs35137994	T	C	0.0547559	0.034314	0.0050964	1.665e-11	313387
Apolipoprotein A-I	rs116843064	A	G	0.0195795	0.13955	0.0083537	1.2681e-62	313387
Apolipoprotein A-I	rs7255436	A	C	0.515356	0.022009	0.0023184	2.2569e-21	313387
Apolipoprotein A-I	rs1132274	A	C	0.155095	-0.02604	0.0031888	3.1935e-16	313387
Apolipoprotein A-I	rs804553	C	T	0.504193	-0.010275	0.0023213	9.5925e-06	313387
Apolipoprotein A-I	rs6059958	T	C	0.170688	0.015509	0.0031002	5.6608e-07	313387
Apolipoprotein A-I	rs6120757	T	C	0.622407	-0.012625	0.0023867	1.2253e-07	313387
Apolipoprotein A-I	rs2069945	G	C	0.535228	-0.017218	0.0023937	6.3515e-13	313387
Apolipoprotein A-I	rs1800961	T	C	0.0314845	-0.1453	0.0066213	1.1855e-106	313387
Apolipoprotein A-I	rs118024629	A	C	0.182464	0.022964	0.003009	2.3204e-14	313387
Apolipoprotein A-I	rs7679	C	T	0.187323	0.022223	0.0029677	6.9909e-14	313387
Apolipoprotein A-I	rs62203108	C	T	0.286335	0.01656	0.0025596	9.8234e-11	313387
Apolipoprotein A-I	rs4239651	C	T	0.792076	0.026302	0.0028479	2.5787e-20	313387
Apolipoprotein A-I	rs3859588	A	T	0.216067	-0.014671	0.0028341	2.2618e-07	313387
Apolipoprotein A-I	rs74963256	C	T	0.0931355	-0.019549	0.0040207	1.1618e-06	313387
Apolipoprotein A-I	rs6123685	A	G	0.254024	0.016886	0.0026601	2.1868e-10	313387
Apolipoprotein A-I	rs144033177	C	A	0.015853	-0.053984	0.00942	1.0003e-08	313387
Apolipoprotein A-I	rs6062510	C	G	0.6728	-0.018228	0.0024652	1.4245e-13	313387
Apolipoprotein A-I	rs11691486	C	T	0.239027	0.015034	0.002726	3.4941e-08	313387
Apolipoprotein A-I	rs13024140	C	G	0.413501	-0.0093891	0.002351	6.5093e-05	313387
Apolipoprotein A-I	rs6430954	T	G	0.316482	-0.014042	0.0024869	1.639e-08	313387
Apolipoprotein A-I	rs1446585	G	A	0.226629	0.022268	0.0027846	1.2794e-15	313387
Apolipoprotein A-I	rs235314	T	C	0.531509	-0.021707	0.0023239	9.6212e-21	313387
Apolipoprotein A-I	rs9980311	G	A	0.250816	-0.018353	0.0027033	1.1313e-11	313387
Apolipoprotein A-I	rs75265117	G	C	0.119505	0.03028	0.0035726	2.3467e-17	313387
Apolipoprotein A-I	rs13389219	T	C	0.393257	0.018582	0.0023694	4.4278e-15	313387
Apolipoprotein A-I	rs12328675	C	T	0.119693	0.030001	0.0035665	4.0545e-17	313387
Apolipoprotein A-I	rs7607980	C	T	0.119868	0.030376	0.0035666	1.6467e-17	313387
Apolipoprotein A-I	rs1862069	A	G	0.539482	0.011915	0.0023255	2.9968e-07	313387
Apolipoprotein A-I	rs11690597	G	A	0.206713	0.014549	0.0028704	4.0069e-07	313387
Apolipoprotein A-I	rs12987470	T	A	0.293367	0.013983	0.0025484	4.0866e-08	313387
Apolipoprotein A-I	rs72926946	A	C	0.295279	-0.012638	0.0025346	6.1647e-07	313387
Apolipoprotein A-I	rs1107850	A	G	0.46787	-0.024893	0.0023224	8.4325e-27	313387
Apolipoprotein A-I	rs74333499	C	T	0.0597587	-0.021558	0.0050404	1.8937e-05	313387
Apolipoprotein A-I	rs1047891	A	C	0.315726	-0.024437	0.0024894	9.6127e-23	313387
Apolipoprotein A-I	rs676210	A	G	0.204191	0.063213	0.0028707	2.2304e-107	313387
Apolipoprotein A-I	rs533617	C	T	0.0397861	0.083149	0.0059209	8.7352e-45	313387
Apolipoprotein A-I	rs1367117	A	G	0.338817	-0.020288	0.0024436	1.0255e-16	313387
Apolipoprotein A-I	rs11089620	G	C	0.188295	-0.031494	0.0029571	1.7512e-26	313387
Apolipoprotein A-I	rs181362	T	C	0.19152	-0.030342	0.002936	4.9521e-25	313387
Apolipoprotein A-I	rs2298428	T	C	0.181087	-0.031182	0.0030019	2.8562e-25	313387
Apolipoprotein A-I	rs2943641	C	T	0.647483	-0.033608	0.0024202	7.8772e-44	313387
Apolipoprotein A-I	rs2943645	T	C	0.646398	-0.033691	0.0024198	4.728e-44	313387
Apolipoprotein A-I	rs55652051	G	A	0.231117	-0.012202	0.0027685	1.0464e-05	313387
Apolipoprotein A-I	rs17738527	T	C	0.234216	-0.016961	0.0027274	5.0214e-10	313387
Apolipoprotein A-I	rs9608972	C	T	0.242216	-0.017397	0.0027009	1.1866e-10	313387
Apolipoprotein A-I	rs8135417	A	G	0.644544	0.0091737	0.0024199	0.00015008	313387
Apolipoprotein A-I	rs738322	G	A	0.472286	0.017919	0.0023159	1.0194e-14	313387
Apolipoprotein A-I	rs133015	G	C	0.439757	0.018877	0.0023325	5.8429e-16	313387
Apolipoprotein A-I	rs13411625	T	A	0.215801	-0.014297	0.0028186	3.93e-07	313387
Apolipoprotein A-I	rs138457	C	T	0.639395	0.011573	0.0024105	1.5802e-06	313387
Apolipoprotein A-I	rs5757251	A	G	0.351329	-0.011439	0.0024247	2.3888e-06	313387
Apolipoprotein A-I	rs4820346	G	C	0.692592	0.014055	0.0025161	2.328e-08	313387
Apolipoprotein A-I	rs59104589	T	C	0.360035	0.017539	0.0024112	3.4914e-13	313387
Apolipoprotein A-I	rs62114506	C	G	0.263043	0.015076	0.0026269	9.534e-09	313387
Apolipoprotein A-I	rs141478056	G	A	0.101239	-0.017992	0.0038978	3.9177e-06	313387
Apolipoprotein A-I	rs738409	G	C	0.215715	-0.022154	0.0028073	2.9906e-15	313387
Apolipoprotein A-I	rs28567061	G	A	0.223314	-0.015227	0.0028393	8.1895e-08	313387
Apolipoprotein A-I	rs115660648	A	T	0.546867	-0.013264	0.0023303	1.2557e-08	313387
Apolipoprotein A-I	rs11553746	T	C	0.351055	0.012382	0.0024241	3.2586e-07	313387
Apolipoprotein A-I	rs1260326	C	T	0.606851	-0.027731	0.0023681	1.1451e-31	313387
Apolipoprotein A-I	rs17321999	A	C	0.211875	-0.015609	0.0028201	3.1154e-08	313387
Apolipoprotein A-I	rs72796869	T	C	0.0404035	0.028813	0.0060062	1.6101e-06	313387
Apolipoprotein A-I	rs13402475	G	C	0.817577	-0.021917	0.0030425	5.8798e-13	313387
Apolipoprotein A-I	rs848638	T	C	0.358446	-0.011444	0.0024172	2.1992e-06	313387
Apolipoprotein A-I	rs62135193	T	C	0.539768	-0.011414	0.0023807	1.6339e-06	313387
Apolipoprotein A-I	rs17326656	T	G	0.238685	-0.015205	0.002726	2.4381e-08	313387
Apolipoprotein A-I	rs2540951	G	A	0.373155	0.01137	0.002391	1.9813e-06	313387
Apolipoprotein A-I	rs11883967	C	A	0.66335	0.012342	0.0024557	5.0169e-07	313387
Apolipoprotein A-I	rs4599108	T	C	0.485015	0.014634	0.0023437	4.2668e-10	313387
Apolipoprotein A-I	rs34184910	G	A	0.372906	0.011576	0.0023959	1.3557e-06	313387
Apolipoprotein A-I	rs73216700	A	G	0.433287	0.016001	0.0023396	7.9854e-12	313387
Apolipoprotein A-I	rs3732356	T	G	0.934472	-0.039392	0.0047234	7.4675e-17	313387
Apolipoprotein A-I	rs34642857	C	T	0.252548	-0.011834	0.0026785	9.9663e-06	313387
Apolipoprotein A-I	rs2972166	A	G	0.274357	0.016356	0.0026048	3.4079e-10	313387
Apolipoprotein A-I	rs61789561	A	G	0.195736	0.03091	0.002917	3.1266e-26	313387
Apolipoprotein A-I	rs645040	T	G	0.773548	-0.028109	0.0027637	2.6981e-24	313387
Apolipoprotein A-I	rs6807935	G	A	0.345529	-0.012951	0.0024358	1.0552e-07	313387
Apolipoprotein A-I	rs62271373	A	T	0.0600564	-0.024743	0.0049665	6.2988e-07	313387
Apolipoprotein A-I	rs35650976	T	C	0.300269	0.014636	0.0025383	8.1192e-09	313387
Apolipoprotein A-I	rs1086056	G	T	0.841917	-0.019149	0.0031814	1.7558e-09	313387
Apolipoprotein A-I	rs9817452	T	G	0.385449	0.017805	0.0023905	9.4812e-14	313387
Apolipoprotein A-I	rs900399	G	A	0.396556	0.01779	0.0023692	5.9826e-14	313387
Apolipoprotein A-I	rs13097947	C	T	0.655158	0.016028	0.0024687	8.4467e-11	313387
Apolipoprotein A-I	rs6785881	T	C	0.481186	-0.011497	0.0023211	7.2983e-07	313387
Apolipoprotein A-I	rs73052033	C	T	0.184992	-0.018961	0.0029893	2.257e-10	313387
Apolipoprotein A-I	rs9816226	T	A	0.814827	0.01845	0.002989	6.7216e-10	313387
Apolipoprotein A-I	rs1400362	C	T	0.741372	0.011494	0.0026769	1.7556e-05	313387
Apolipoprotein A-I	rs78359342	T	G	0.26764	-0.01172	0.0026262	8.0909e-06	313387
Apolipoprotein A-I	rs9866679	T	G	0.763336	0.01446	0.0027233	1.0972e-07	313387
Apolipoprotein A-I	rs4441609	C	T	0.626144	0.011351	0.0023911	2.0657e-06	313387
Apolipoprotein A-I	rs4676609	T	C	0.19819	0.012517	0.0029151	1.7571e-05	313387
Apolipoprotein A-I	rs78595810	T	G	0.0137212	-0.067768	0.0099672	1.0545e-11	313387
Apolipoprotein A-I	rs2305637	T	C	0.175954	-0.014373	0.0030361	2.2031e-06	313387
Apolipoprotein A-I	rs2276853	A	G	0.597802	-0.012845	0.0023588	5.1683e-08	313387
Apolipoprotein A-I	rs146179438	A	C	0.0158973	-0.071525	0.0092759	1.2529e-14	313387
Apolipoprotein A-I	rs115744844	C	A	0.0148923	-0.077221	0.0096789	1.4884e-15	313387
Apolipoprotein A-I	rs6765484	T	C	0.469768	0.022095	0.0023201	1.6922e-21	313387
Apolipoprotein A-I	rs6762477	A	G	0.552015	0.01745	0.0023254	6.1959e-14	313387
Apolipoprotein A-I	rs73082723	A	C	0.218284	0.016678	0.0029071	9.6465e-09	313387
Apolipoprotein A-I	rs13326165	G	A	0.794815	-0.019585	0.0028589	7.3729e-12	313387
Apolipoprotein A-I	rs1852922	A	G	0.691407	0.012837	0.0025139	3.2859e-07	313387
Apolipoprotein A-I	rs17008972	A	G	0.124702	0.017421	0.0035053	6.7071e-07	313387
Apolipoprotein A-I	rs6532796	G	A	0.706674	-0.010285	0.0025435	5.2673e-05	313387
Apolipoprotein A-I	rs1583974	G	C	0.419489	-0.018812	0.0023645	1.7822e-15	313387
Apolipoprotein A-I	rs13107325	T	C	0.0748227	-0.073608	0.0044023	9.9123e-63	313387
Apolipoprotein A-I	rs13144764	G	A	0.200779	-0.014563	0.0028953	4.9084e-07	313387
Apolipoprotein A-I	rs9884482	C	T	0.371119	-0.014842	0.0023969	5.9342e-10	313387
Apolipoprotein A-I	rs17039171	G	A	0.0287948	-0.031664	0.0069292	4.8878e-06	313387
Apolipoprotein A-I	rs78025076	T	C	0.020651	-0.06964	0.0081422	1.2042e-17	313387
Apolipoprotein A-I	rs72729623	T	C	0.145499	-0.016408	0.0032867	5.9776e-07	313387
Apolipoprotein A-I	rs10023962	G	T	0.817425	0.016733	0.0030043	2.5519e-08	313387
Apolipoprotein A-I	rs1395221	T	G	0.399726	-0.012339	0.0023697	1.9223e-07	313387
Apolipoprotein A-I	rs6448429	T	C	0.164767	-0.021611	0.003141	5.9815e-12	313387
Apolipoprotein A-I	rs13108218	G	A	0.618034	-0.013288	0.0024026	3.1936e-08	313387
Apolipoprotein A-I	rs1055582	T	C	0.504848	0.01463	0.00232	2.8608e-10	313387
Apolipoprotein A-I	rs2159935	A	G	0.492289	0.013445	0.0023148	6.3184e-09	313387
Apolipoprotein A-I	rs1718859	C	T	0.583523	0.012315	0.0023537	1.674e-07	313387
Apolipoprotein A-I	rs976002	G	A	0.247701	0.023971	0.0026832	4.1419e-19	313387
Apolipoprotein A-I	rs989075	T	A	0.475315	0.019742	0.0023384	3.1269e-17	313387
Apolipoprotein A-I	rs13111599	G	A	0.737717	0.012745	0.0026309	1.2717e-06	313387
Apolipoprotein A-I	rs10489044	G	A	0.19809	-0.019283	0.002917	3.8339e-11	313387
Apolipoprotein A-I	rs442177	T	G	0.593037	-0.012177	0.0023545	2.3191e-07	313387
Apolipoprotein A-I	rs10012624	A	C	0.460694	-0.013278	0.0023228	1.09e-08	313387
Apolipoprotein A-I	rs13133548	A	G	0.452883	-0.012939	0.0023247	2.6098e-08	313387
Apolipoprotein A-I	rs28824216	T	C	0.0209444	0.039849	0.008083	8.2299e-07	313387
Apolipoprotein A-I	rs12510382	G	A	0.462486	0.013173	0.0023334	1.6492e-08	313387
Apolipoprotein A-I	rs1862205	A	G	0.404287	0.0094066	0.0023613	6.7901e-05	313387
Apolipoprotein A-I	rs1540687	T	A	0.675774	0.016147	0.0024785	7.2832e-11	313387
Apolipoprotein A-I	rs1045241	T	C	0.271541	0.012736	0.0026185	1.153e-06	313387
Apolipoprotein A-I	rs3749748	T	C	0.247964	0.021396	0.0026909	1.855e-15	313387
Apolipoprotein A-I	rs248653	A	T	0.0371061	-0.0255	0.0061379	3.2601e-05	313387
Apolipoprotein A-I	rs254559	A	C	0.406902	-0.019438	0.0023581	1.6848e-16	313387
Apolipoprotein A-I	rs32578	A	G	0.30712	0.013202	0.0025097	1.4372e-07	313387
Apolipoprotein A-I	rs286965	C	T	0.632934	-0.01778	0.0024002	1.2878e-13	313387
Apolipoprotein A-I	rs2963472	A	G	0.213899	-0.016276	0.0028393	9.9082e-09	313387
Apolipoprotein A-I	rs55801554	A	C	0.245555	0.013129	0.0026932	1.0895e-06	313387
Apolipoprotein A-I	rs351862	T	C	0.113403	0.018919	0.0036569	2.299e-07	313387
Apolipoprotein A-I	rs28932178	C	T	0.140859	0.016956	0.0033231	3.3522e-07	313387
Apolipoprotein A-I	rs62405458	T	C	0.181207	-0.014007	0.0030145	3.3766e-06	313387
Apolipoprotein A-I	rs138354839	A	C	0.0141891	-0.07001	0.010094	4.0507e-12	313387
Apolipoprotein A-I	rs7700617	A	C	0.499907	-0.010926	0.002322	2.5363e-06	313387
Apolipoprotein A-I	rs62369484	C	T	0.0571064	-0.03268	0.0050134	7.1119e-11	313387
Apolipoprotein A-I	rs116006942	A	G	0.0619764	-0.026703	0.0048617	3.9666e-08	313387
Apolipoprotein A-I	rs459193	G	A	0.747038	-0.022138	0.0028013	2.7354e-15	313387
Apolipoprotein A-I	rs3936511	G	A	0.191693	-0.022817	0.0029594	1.2632e-14	313387
Apolipoprotein A-I	rs9686661	T	C	0.200235	-0.021391	0.0029123	2.0643e-13	313387
Apolipoprotein A-I	rs4976033	G	A	0.400476	-0.0089641	0.0023928	0.0001795	313387
Apolipoprotein A-I	rs10036789	G	C	0.460679	-0.012498	0.0023443	9.7674e-08	313387
Apolipoprotein A-I	rs2544654	T	G	0.715031	0.013537	0.0025662	1.3268e-07	313387
Apolipoprotein A-I	rs7757193	A	G	0.365258	-0.011975	0.0024123	6.908e-07	313387
Apolipoprotein A-I	rs3798233	C	A	0.40107	0.017375	0.0023631	1.9476e-13	313387
Apolipoprotein A-I	rs3756772	T	C	0.40085	0.017166	0.0023628	3.7288e-13	313387
Apolipoprotein A-I	rs1406982	A	T	0.316021	-0.012922	0.0024883	2.0681e-07	313387
Apolipoprotein A-I	rs2745353	T	C	0.519388	-0.013318	0.002317	9.0252e-09	313387
Apolipoprotein A-I	rs72959041	A	G	0.0505186	-0.034226	0.0053769	1.9493e-10	313387
Apolipoprotein A-I	rs2246012	C	T	0.16786	-0.014906	0.0030942	1.4559e-06	313387
Apolipoprotein A-I	rs2698737	T	C	0.492969	-0.01121	0.0023273	1.4579e-06	313387
Apolipoprotein A-I	rs2982521	T	A	0.628502	0.014943	0.0023955	4.4407e-10	313387
Apolipoprotein A-I	rs643381	A	C	0.52112	0.012577	0.002317	5.7036e-08	313387
Apolipoprotein A-I	rs12055786	T	C	0.401255	-0.011473	0.0023646	1.2229e-06	313387
Apolipoprotein A-I	rs74419430	A	T	0.424016	0.012144	0.0023517	2.4175e-07	313387
Apolipoprotein A-I	rs41272086	A	G	0.106632	-0.034681	0.0037563	2.6522e-20	313387
Apolipoprotein A-I	rs1084651	A	G	0.166658	-0.021133	0.0031276	1.4129e-11	313387
Apolipoprotein A-I	rs9347737	G	A	0.427923	-0.012415	0.0023657	1.5404e-07	313387
Apolipoprotein A-I	rs34555420	C	G	0.0630672	0.0030733	0.0047738	0.51972	313387
Apolipoprotein A-I	rs34555420	T	G	0.100598	-0.027667	0.0038471	6.4116e-13	313387
Apolipoprotein A-I	rs66757203	T	C	0.122596	-0.027283	0.0035213	9.3503e-15	313387
Apolipoprotein A-I	rs35715914	T	C	0.114368	-0.031275	0.0036804	1.9402e-17	313387
Apolipoprotein A-I	rs9393926	A	G	0.874765	0.034001	0.0034927	2.1571e-22	313387
Apolipoprotein A-I	rs1611719	A	G	0.200728	-0.020996	0.0029282	7.4991e-13	313387
Apolipoprotein A-I	rs1611719	T	G	0.0976843	0.0022379	0.0039331	0.56936	313387
Apolipoprotein A-I	rs2523978	T	C	0.1335	-0.035394	0.0034039	2.5592e-25	313387
Apolipoprotein A-I	rs9262130	A	G	0.148427	-0.032879	0.0032548	5.4761e-24	313387
Apolipoprotein A-I	rs36057735	G	C	0.203265	-0.034591	0.0028815	3.4199e-33	313387
Apolipoprotein A-I	rs4999718	G	A	0.388662	0.015567	0.0025875	1.7863e-09	313387
Apolipoprotein A-I	rs41273264	A	C	0.0155304	-0.063605	0.0093851	1.2268e-11	313387
Apolipoprotein A-I	rs1150754	T	C	0.174538	-0.027595	0.0030476	1.3783e-19	313387
Apolipoprotein A-I	rs61995676	T	C	0.0164856	-0.067597	0.0091169	1.2242e-13	313387
Apolipoprotein A-I	rs2395158	G	A	0.17207	-0.037062	0.0030647	1.1647e-33	313387
Apolipoprotein A-I	rs1129740	A	G	0.595118	0.011169	0.0023926	3.0417e-06	313387
Apolipoprotein A-I	rs9275596	T	C	0.615111	0.026711	0.0023815	3.4553e-29	313387
Apolipoprotein A-I	rs59137082	T	C	0.243134	0.01278	0.0026982	2.1764e-06	313387
Apolipoprotein A-I	rs2894342	A	C	0.23106	0.011621	0.002746	2.3179e-05	313387
Apolipoprotein A-I	rs114760566	A	C	0.0452333	-0.050456	0.0055676	1.2833e-19	313387
Apolipoprotein A-I	rs2814982	T	C	0.101691	-0.02829	0.0038297	1.5056e-13	313387
Apolipoprotein A-I	rs3800461	C	G	0.115384	-0.034508	0.0036226	1.6501e-21	313387
Apolipoprotein A-I	rs11755393	G	A	0.335725	-0.020624	0.0024538	4.2904e-17	313387
Apolipoprotein A-I	rs2395617	C	A	0.877699	-0.022744	0.003538	1.2899e-10	313387
Apolipoprotein A-I	rs10947786	A	G	0.214352	0.014317	0.0028287	4.167e-07	313387
Apolipoprotein A-I	rs4714554	G	A	0.6137	0.013838	0.0023997	8.1073e-09	313387
Apolipoprotein A-I	rs9471972	A	G	0.53569	0.02608	0.0023238	3.1772e-29	313387
Apolipoprotein A-I	rs998584	A	C	0.481942	-0.022935	0.0023231	5.5362e-23	313387
Apolipoprotein A-I	rs6905288	A	G	0.567349	-0.0198	0.0023365	2.373e-17	313387
Apolipoprotein A-I	rs12204488	T	C	0.242092	0.014009	0.0027137	2.441e-07	313387
Apolipoprotein A-I	rs6458867	G	A	0.644683	0.010748	0.00242	8.9457e-06	313387
Apolipoprotein A-I	rs55710224	A	G	0.500921	0.012592	0.0023186	5.609e-08	313387
Apolipoprotein A-I	rs9769088	C	T	0.390959	-0.022456	0.002387	5.1072e-21	313387
Apolipoprotein A-I	rs150483923	A	C	0.226706	0.017325	0.0027742	4.2456e-10	313387
Apolipoprotein A-I	rs1997243	G	A	0.147144	0.025709	0.0032693	3.743e-15	313387
Apolipoprotein A-I	rs11761941	A	G	0.147176	0.025668	0.0032697	4.1648e-15	313387
Apolipoprotein A-I	rs10950390	T	C	0.206665	-0.012929	0.0028689	6.5935e-06	313387
Apolipoprotein A-I	rs4731702	T	C	0.495371	0.024535	0.0023143	2.9663e-26	313387
Apolipoprotein A-I	rs1364422	T	C	0.279365	-0.028943	0.0025836	4.0107e-29	313387
Apolipoprotein A-I	rs972283	G	A	0.509214	-0.023859	0.0023147	6.5725e-25	313387
Apolipoprotein A-I	rs11973318	C	T	0.143548	-0.015454	0.0033198	3.2399e-06	313387
Apolipoprotein A-I	rs6467595	T	C	0.771872	0.01595	0.0027646	7.9675e-09	313387
Apolipoprotein A-I	rs3735080	T	C	0.229836	-0.01498	0.0027514	5.1963e-08	313387
Apolipoprotein A-I	rs6977416	A	G	0.331022	-0.015684	0.00248	2.5469e-10	313387
Apolipoprotein A-I	rs4725969	T	C	0.340011	0.010419	0.0024583	2.2514e-05	313387
Apolipoprotein A-I	rs10282707	T	C	0.394611	-0.024617	0.0023679	2.6074e-25	313387
Apolipoprotein A-I	rs17138358	C	G	0.39636	-0.025363	0.0023685	9.406e-27	313387
Apolipoprotein A-I	rs76456334	C	T	0.0405295	-0.034739	0.0059791	6.2464e-09	313387
Apolipoprotein A-I	rs2700892	C	A	0.451846	-0.012901	0.002326	2.9216e-08	313387
Apolipoprotein A-I	rs112942650	T	A	0.0758637	-0.02433	0.004367	2.529e-08	313387
Apolipoprotein A-I	rs7784748	C	T	0.572449	0.011849	0.002338	4.0195e-07	313387
Apolipoprotein A-I	rs34767118	G	A	0.326539	0.015429	0.0024803	4.958e-10	313387
Apolipoprotein A-I	rs4917014	G	T	0.318999	0.015161	0.0024883	1.1108e-09	313387
Apolipoprotein A-I	rs10951983	G	A	0.236283	0.028345	0.0027258	2.5314e-25	313387
Apolipoprotein A-I	rs2303361	C	T	0.242879	0.027966	0.0026978	3.5713e-25	313387
Apolipoprotein A-I	rs2240466	A	G	0.123789	-0.0017777	0.0035122	0.61277	313387
Apolipoprotein A-I	rs1178979	C	T	0.197622	0.0031434	0.0029071	0.27958	313387
Apolipoprotein A-I	rs35332062	A	G	0.128333	-0.0027884	0.0034593	0.4202	313387
Apolipoprotein A-I	rs186586197	C	A	0.0333463	0.041429	0.0068261	1.2864e-09	313387
Apolipoprotein A-I	rs6969773	C	T	0.465012	-0.012043	0.0023276	2.2941e-07	313387
Apolipoprotein A-I	rs2247355	T	C	0.182553	0.01613	0.0030034	7.8511e-08	313387
Apolipoprotein A-I	rs1986868	G	A	0.283677	0.014719	0.0025811	1.1819e-08	313387
Apolipoprotein A-I	rs2343593	C	T	0.577839	0.011347	0.0023867	1.9915e-06	313387
Apolipoprotein A-I	rs804267	A	G	0.682478	-0.019594	0.0024914	3.7208e-15	313387
Apolipoprotein A-I	rs2293889	G	T	0.566462	0.033979	0.0023414	1.0499e-47	313387
Apolipoprotein A-I	rs6469605	T	C	0.567574	0.034937	0.0023422	2.6784e-50	313387
Apolipoprotein A-I	rs17740942	A	T	0.113223	0.0194	0.0037498	2.2952e-07	313387
Apolipoprotein A-I	rs73375614	C	T	0.055365	0.024845	0.0051066	1.1433e-06	313387
Apolipoprotein A-I	rs10955991	C	T	0.684624	-0.021025	0.0024909	3.1699e-17	313387
Apolipoprotein A-I	rs4871137	T	G	0.684445	-0.020875	0.0024909	5.2946e-17	313387
Apolipoprotein A-I	rs4474021	T	G	0.320415	-0.012903	0.002477	1.8977e-07	313387
Apolipoprotein A-I	rs72647336	A	G	0.0558803	-0.021227	0.005359	7.4634e-05	313387
Apolipoprotein A-I	rs4871603	T	C	0.656192	0.017409	0.0024377	9.2479e-13	313387
Apolipoprotein A-I	rs2954029	T	A	0.465495	0.010327	0.0023283	9.1933e-06	313387
Apolipoprotein A-I	rs2954033	G	A	0.696786	0.014898	0.0025182	3.2991e-09	313387
Apolipoprotein A-I	rs2954038	A	C	0.699589	0.014041	0.0025261	2.7234e-08	313387
Apolipoprotein A-I	rs12546096	G	A	0.249157	-0.01536	0.0027099	1.4452e-08	313387
Apolipoprotein A-I	rs7835108	C	G	0.550251	0.010191	0.002337	1.2953e-05	313387
Apolipoprotein A-I	rs7817574	C	T	0.185375	0.038049	0.0029764	2.0719e-37	313387
Apolipoprotein A-I	rs4875043	C	A	0.218941	-0.012972	0.0028317	4.6325e-06	313387
Apolipoprotein A-I	rs11780610	T	C	0.71467	-0.010206	0.0025636	6.8634e-05	313387
Apolipoprotein A-I	rs59347135	G	C	0.044951	-0.079712	0.0056936	1.5999e-44	313387
Apolipoprotein A-I	rs139915535	G	A	0.0177356	-0.15408	0.008771	4.7973e-69	313387
Apolipoprotein A-I	rs1801177	A	G	0.0172802	-0.15768	0.008874	1.3365e-70	313387
Apolipoprotein A-I	rs268	G	A	0.0184804	-0.22069	0.0085924	2.4861e-145	313387
Apolipoprotein A-I	rs301	C	T	0.234558	0.08878	0.0027294	1.068e-231	313387
Apolipoprotein A-I	rs326	G	A	0.292011	0.085818	0.0025417	1.8677e-249	313387
Apolipoprotein A-I	rs328	G	C	0.100947	0.1236	0.0038333	1.0349e-227	313387
Apolipoprotein A-I	rs331	A	G	0.263842	0.091126	0.0026243	1.0789e-263	313387
Apolipoprotein A-I	rs13702	C	T	0.28551	0.091211	0.0025594	1.343e-277	313387
Apolipoprotein A-I	rs10096633	T	C	0.122819	0.11287	0.0035195	2.799e-225	313387
Apolipoprotein A-I	rs74444445	C	T	0.0241505	-0.063373	0.0078091	4.8636e-16	313387
Apolipoprotein A-I	rs56090699	C	T	0.299091	0.015684	0.0025472	7.4039e-10	313387
Apolipoprotein A-I	rs10504477	C	T	0.408528	-0.013104	0.00236	2.82e-08	313387
Apolipoprotein A-I	rs36096231	T	C	0.0737457	-0.02045	0.0044453	4.2166e-06	313387
Apolipoprotein A-I	rs49675	A	G	0.0981536	0.024762	0.0039063	2.3139e-10	313387
Apolipoprotein A-I	rs9987289	G	A	0.90821	0.087286	0.0040044	2.9437e-105	313387
Apolipoprotein A-I	rs4841132	G	A	0.908257	0.086064	0.004017	9.2791e-102	313387
Apolipoprotein A-I	rs61596977	T	C	0.14057	-0.012051	0.003339	0.00030726	313387
Apolipoprotein A-I	rs72755439	T	C	0.293432	0.012091	0.002606	3.4923e-06	313387
Apolipoprotein A-I	rs74500135	C	T	0.00974822	0.055141	0.01231	7.4912e-06	313387
Apolipoprotein A-I	rs13300004	G	A	0.0131965	-0.050157	0.010466	1.6499e-06	313387
Apolipoprotein A-I	rs150125857	T	C	0.000735062	-0.4352	0.043067	5.2866e-24	313387
Apolipoprotein A-I	rs2230808	C	T	0.764914	0.036592	0.0027279	5.1489e-41	313387
Apolipoprotein A-I	rs33918808	G	C	0.0299936	0.040312	0.0068014	3.0884e-09	313387
Apolipoprotein A-I	rs2297402	T	C	0.0236923	-0.06897	0.0078954	2.438e-18	313387
Apolipoprotein A-I	rs2066714	C	T	0.127211	0.054094	0.0034704	9.3522e-55	313387
Apolipoprotein A-I	rs145183203	A	G	0.00133585	-0.23834	0.03153	4.0698e-14	313387
Apolipoprotein A-I	rs11789603	T	C	0.10773	0.074333	0.003744	1.1503e-87	313387
Apolipoprotein A-I	rs4149268	T	C	0.367649	-0.043479	0.0023995	2.4043e-73	313387
Apolipoprotein A-I	rs3890182	A	G	0.121705	-0.089734	0.003533	3.617e-142	313387
Apolipoprotein A-I	rs2740488	C	A	0.265453	-0.082033	0.0026228	2.0801e-214	313387
Apolipoprotein A-I	rs1883025	T	C	0.254374	-0.078659	0.0026539	8.6424e-193	313387
Apolipoprotein A-I	rs10978335	A	G	0.508296	0.012266	0.0023331	1.4602e-07	313387
Apolipoprotein A-I	rs74913239	A	G	0.159742	-0.01462	0.0031617	3.7655e-06	313387
Apolipoprotein A-I	rs4979372	C	T	0.487021	0.015975	0.0023286	6.8768e-12	313387
Apolipoprotein A-I	rs687621	G	A	0.317259	0.015206	0.0024938	1.0793e-09	313387
Apolipoprotein A-I	rs635634	T	C	0.184153	0.029702	0.0030032	4.6289e-23	313387
Apolipoprotein A-I	rs2520096	G	A	0.268263	0.012547	0.0026201	1.6801e-06	313387
Apolipoprotein A-I	rs643531	A	C	0.864174	0.050036	0.0033795	1.3948e-49	313387
Apolipoprotein A-I	rs686030	A	C	0.858588	0.055054	0.0033243	1.4144e-61	313387
Apolipoprotein A-I	rs10968576	G	A	0.324129	-0.0083341	0.0024689	0.00073643	313387
Apolipoprotein A-I	rs62555197	C	A	0.188451	-0.01376	0.0031298	1.1005e-05	313387
Apolipoprotein A-I	rs7036107	G	A	0.508882	-0.011599	0.0023602	8.9114e-07	313387
Supplementary Table 4C. Genetic instruments for LDL-C, TG and apoB, which been used in the multivariable MR model.
Phenotype	SNP	Effect_allele	Other_allele	Effect_allele_frequency	Beta	Se	P	N
Low density lipoprotein	rs79931565	G	A	0.0685227	0.016859	0.00466	0.00029723	343621
Low density lipoprotein	rs2255141	G	A	0.725848	-0.018858	0.0026398	9.0956e-13	343621
Low density lipoprotein	rs2792751	C	T	0.726677	-0.019248	0.0026424	3.2439e-13	343621
Low density lipoprotein	rs72823020	A	T	0.131518	-0.02198	0.0034905	3.0369e-10	343621
Low density lipoprotein	rs1891110	A	G	0.555805	0.014244	0.0023678	1.792e-09	343621
Low density lipoprotein	rs12246352	G	A	0.10399	0.025707	0.003865	2.9135e-11	343621
Low density lipoprotein	rs11014154	A	G	0.280506	0.014181	0.0026443	8.1953e-08	343621
Low density lipoprotein	rs80276949	A	G	0.0230707	0.045645	0.0078537	6.1812e-09	343621
Low density lipoprotein	rs41274050	T	C	0.0100708	0.069007	0.011787	4.7854e-09	343621
Low density lipoprotein	rs1935	G	C	0.472476	0.011832	0.0023593	5.304e-07	343621
Low density lipoprotein	rs12355784	A	C	0.472801	0.011835	0.0023586	5.2293e-07	343621
Low density lipoprotein	rs17476364	C	T	0.109798	-0.023619	0.0037673	3.6254e-10	343621
Low density lipoprotein	rs7901016	C	T	0.0488311	-0.016876	0.0054593	0.0019936	343621
Low density lipoprotein	rs2068888	A	G	0.44869	-0.019733	0.0023644	7.098e-17	343621
Low density lipoprotein	rs2761311	T	C	0.575106	0.011318	0.0023921	2.2288e-06	343621
Low density lipoprotein	rs12046278	C	T	0.345302	-0.013461	0.0024697	5.0224e-08	343621
Low density lipoprotein	rs112426331	A	G	0.0437909	-0.017678	0.0058509	0.0025157	343621
Low density lipoprotein	rs188608977	T	G	0.0105567	0.052758	0.011744	7.0463e-06	343621
Low density lipoprotein	rs6657811	T	A	0.130287	-0.096722	0.0035007	7.5438e-168	343621
Low density lipoprotein	rs646776	T	C	0.777398	0.11778	0.0028222	0	343621
Low density lipoprotein	rs6689611	A	G	0.0122566	-0.096262	0.01089	9.6258e-19	343621
Low density lipoprotein	rs17036085	G	A	0.0120406	-0.051102	0.010783	2.1448e-06	343621
Low density lipoprotein	rs76186504	T	C	0.0252427	-0.086749	0.0074909	5.245e-31	343621
Low density lipoprotein	rs10858093	T	C	0.0331415	0.028884	0.0067125	1.6848e-05	343621
Low density lipoprotein	rs55739424	T	G	0.0294454	0.024053	0.0069653	0.00055394	343621
Low density lipoprotein	rs115739682	A	T	0.190547	-0.018999	0.0030111	2.7973e-10	343621
Low density lipoprotein	rs7940646	C	T	0.689903	0.0052017	0.0025391	0.040494	343621
Low density lipoprotein	rs7350481	C	T	0.94083	-0.050807	0.005002	3.0974e-24	343621
Low density lipoprotein	rs11820589	A	G	0.0661196	0.056492	0.00473	7.1454e-33	343621
Low density lipoprotein	rs10790162	G	A	0.933029	-0.053287	0.0047101	1.1412e-29	343621
Low density lipoprotein	rs964184	C	G	0.867818	-0.057839	0.0034715	2.6487e-62	343621
Low density lipoprotein	rs3135507	T	C	0.0242238	0.023752	0.0076924	0.0020167	343621
Low density lipoprotein	rs3135506	C	G	0.0624664	0.060056	0.0048538	3.7195e-35	343621
Low density lipoprotein	rs138326449	A	G	0.00156564	-0.17868	0.031794	1.9121e-08	343621
Low density lipoprotein	rs141469619	G	A	0.0100888	0.062159	0.012421	5.6035e-07	343621
Low density lipoprotein	rs10047462	T	G	0.907082	-0.024777	0.004056	1.0063e-09	343621
Low density lipoprotein	rs10892063	C	A	0.659198	-0.012517	0.0024825	4.607e-07	343621
Low density lipoprotein	rs186808413	T	C	0.0111713	-0.004375	0.011229	0.69682	343621
Low density lipoprotein	rs12970	A	G	0.0598958	-0.021794	0.0049603	1.115e-05	343621
Low density lipoprotein	rs8177399	T	C	0.0213791	0.068155	0.0081484	6.0724e-17	343621
Low density lipoprotein	rs112771035	G	C	0.0720859	0.055414	0.0045526	4.4597e-34	343621
Low density lipoprotein	rs11220462	A	G	0.13292	0.040434	0.0034608	1.5677e-31	343621
Low density lipoprotein	rs10128711	C	T	0.739969	0.015138	0.0026833	1.6849e-08	343621
Low density lipoprotein	rs11024739	A	C	0.742321	0.014985	0.0026929	2.6278e-08	343621
Low density lipoprotein	rs10832963	G	T	0.74528	0.015295	0.0027084	1.633e-08	343621
Low density lipoprotein	rs546240	T	C	0.619956	-0.0093684	0.0024284	0.00011443	343621
Low density lipoprotein	rs190104	A	G	0.138909	0.013753	0.0034052	5.3745e-05	343621
Low density lipoprotein	rs2167079	T	C	0.302735	-0.0044971	0.0025583	0.07878	343621
Low density lipoprotein	rs267733	G	A	0.161416	-0.015683	0.0031978	9.3732e-07	343621
Low density lipoprotein	rs7108486	C	T	0.0236313	-0.036333	0.0078042	3.2327e-06	343621
Low density lipoprotein	rs11601507	A	C	0.0683981	0.0333	0.0045986	4.4523e-13	343621
Low density lipoprotein	rs174546	T	C	0.345415	-0.031289	0.0024754	1.2924e-36	343621
Low density lipoprotein	rs174547	C	T	0.345612	-0.031246	0.0024759	1.6638e-36	343621
Low density lipoprotein	rs174550	C	T	0.345385	-0.031287	0.0024753	1.3053e-36	343621
Low density lipoprotein	rs174564	G	A	0.349573	-0.031303	0.0024697	8.3382e-37	343621
Low density lipoprotein	rs35169799	T	C	0.0641359	0.0079248	0.0047999	0.098732	343621
Low density lipoprotein	rs12078100	G	C	0.624293	0.010516	0.0024361	1.5846e-05	343621
Low density lipoprotein	rs12801636	A	G	0.224748	0.014511	0.0028195	2.6534e-07	343621
Low density lipoprotein	rs10896125	C	G	0.239346	-0.017034	0.0027552	6.3179e-10	343621
Low density lipoprotein	rs3816492	T	C	0.239675	-0.016832	0.0027541	9.8761e-10	343621
Low density lipoprotein	rs1011731	A	G	0.566851	-0.0041585	0.0023759	0.080079	343621
Low density lipoprotein	rs17447211	G	C	0.328443	0.012735	0.0025079	3.8129e-07	343621
Low density lipoprotein	rs20558	C	T	0.571091	0.00972	0.0023757	4.2891e-05	343621
Low density lipoprotein	rs6667939	T	C	0.720348	0.016209	0.0026386	8.0974e-10	343621
Low density lipoprotein	rs10861661	C	A	0.24781	-1.3233e-05	0.0027288	0.99613	343621
Low density lipoprotein	rs3184504	C	T	0.517975	0.026021	0.0023549	2.2326e-28	343621
Low density lipoprotein	rs597808	G	A	0.516774	0.026382	0.0023623	5.907e-29	343621
Low density lipoprotein	rs233721	A	T	0.643887	0.01962	0.0024779	2.4222e-15	343621
Low density lipoprotein	rs1169288	C	A	0.312281	0.023924	0.0025526	7.1313e-21	343621
Low density lipoprotein	rs1183910	A	G	0.307228	0.023366	0.0025521	5.4336e-20	343621
Low density lipoprotein	rs7310409	G	A	0.623153	-0.019504	0.0024312	1.0414e-15	343621
Low density lipoprotein	rs1169292	T	C	0.307684	0.024066	0.0025568	4.8676e-21	343621
Low density lipoprotein	rs11057397	T	C	0.336658	-0.011308	0.0024936	5.7698e-06	343621
Low density lipoprotein	rs11057401	A	T	0.31123	-0.01007	0.0025396	7.342e-05	343621
Low density lipoprotein	rs112403212	T	C	0.139224	0.016921	0.003422	7.6293e-07	343621
Low density lipoprotein	rs11057830	A	G	0.138924	0.016849	0.0034179	8.2332e-07	343621
Low density lipoprotein	rs2785990	T	C	0.652972	0.0068474	0.0024728	0.0056214	343621
Low density lipoprotein	rs2785980	C	T	0.343163	-0.0066318	0.0024765	0.0074084	343621
Low density lipoprotein	rs2807854	C	T	0.673286	0.019413	0.0025113	1.0758e-14	343621
Low density lipoprotein	rs2738755	T	C	0.32903	-0.013361	0.0025055	9.6877e-08	343621
Low density lipoprotein	rs4149056	C	T	0.150846	-0.0022918	0.003286	0.48553	343621
Low density lipoprotein	rs4846914	A	G	0.607293	-0.0044681	0.0024119	0.063949	343621
Low density lipoprotein	rs10127775	T	A	0.607531	-0.0044757	0.0024133	0.063656	343621
Low density lipoprotein	rs10489615	G	A	0.614559	-0.0045264	0.0024196	0.061382	343621
Low density lipoprotein	rs656521	A	G	0.512023	0.013631	0.0023651	8.2565e-09	343621
Low density lipoprotein	rs556107	T	C	0.522246	0.0355	0.0023635	5.5905e-51	343621
Low density lipoprotein	rs1077514	T	C	0.857914	0.015394	0.0033659	4.7967e-06	343621
Low density lipoprotein	rs6426328	T	G	0.48889	0.0097599	0.0023601	3.5451e-05	343621
Low density lipoprotein	rs2160994	C	T	0.647053	0.017871	0.0024649	4.1795e-13	343621
Low density lipoprotein	rs10876450	C	T	0.174936	0.013488	0.0030957	1.3194e-05	343621
Low density lipoprotein	rs10903129	G	A	0.558913	0.025073	0.0023683	3.4546e-26	343621
Low density lipoprotein	rs2122982	A	G	0.241308	-0.0164	0.0027471	2.377e-09	343621
Low density lipoprotein	rs1106766	T	C	0.242067	-0.015824	0.0027429	7.9765e-09	343621
Low density lipoprotein	rs61775180	T	C	0.418656	-0.025692	0.0023929	6.9009e-27	343621
Low density lipoprotein	rs35882350	G	A	0.262423	0.014276	0.0026742	9.3817e-08	343621
Low density lipoprotein	rs114165349	C	G	0.0235954	0.056788	0.0078149	3.6915e-13	343621
Low density lipoprotein	rs12748152	T	C	0.0811683	0.011806	0.0043104	0.0061656	343621
Low density lipoprotein	rs61754230	T	C	0.0197858	0.043218	0.008423	2.8856e-07	343621
Low density lipoprotein	rs4771674	G	A	0.624511	0.012165	0.0024383	6.062e-07	343621
Low density lipoprotein	rs6602909	C	T	0.325383	0.022452	0.002516	4.5243e-19	343621
Low density lipoprotein	rs4942486	C	T	0.524909	-0.017166	0.0023554	3.1537e-13	343621
Low density lipoprotein	rs2238162	T	C	0.524605	-0.017228	0.0023556	2.6062e-13	343621
Low density lipoprotein	rs138358301	G	A	0.00643006	0.0049862	0.014699	0.73445	343621
Low density lipoprotein	rs16826069	G	A	0.213234	-0.0050761	0.0028761	0.077579	343621
Low density lipoprotein	rs4660293	G	A	0.234589	-0.0043005	0.0027803	0.12191	343621
Low density lipoprotein	rs11621792	T	C	0.454066	0.018268	0.0023789	1.6039e-14	343621
Low density lipoprotein	rs8017377	A	G	0.475366	0.01645	0.0023544	2.8204e-12	343621
Low density lipoprotein	rs7157785	T	G	0.159875	0.015065	0.0032159	2.8073e-06	343621
Low density lipoprotein	rs34767236	A	G	0.378261	0.01147	0.0024315	2.3885e-06	343621
Low density lipoprotein	rs9646133	T	G	0.303028	-0.011667	0.0025724	5.7529e-06	343621
Low density lipoprotein	rs10151436	T	A	0.11226	-0.020625	0.0037345	3.3359e-08	343621
Low density lipoprotein	rs13379043	C	T	0.278778	-0.01188	0.0026742	8.8973e-06	343621
Low density lipoprotein	rs145730801	C	T	0.0451918	0.034401	0.0057622	2.3733e-09	343621
Low density lipoprotein	rs28929474	T	C	0.020291	0.012264	0.0083572	0.14225	343621
Low density lipoprotein	rs4965894	C	T	0.403505	-0.007554	0.0024067	0.0016973	343621
Low density lipoprotein	rs3803357	A	C	0.47441	-0.0016058	0.0023586	0.49598	343621
Low density lipoprotein	rs3742970	A	C	0.0955595	-0.0033675	0.0040104	0.40108	343621
Low density lipoprotein	rs55707100	T	C	0.0247858	-0.0013695	0.0075697	0.85643	343621
Low density lipoprotein	rs10851478	C	T	0.41776	-0.011676	0.0023855	9.8502e-07	343621
Low density lipoprotein	rs11206510	C	T	0.187892	-0.047599	0.003009	2.4128e-56	343621
Low density lipoprotein	rs2479409	A	G	0.651596	-0.034717	0.0024667	5.6203e-45	343621
Low density lipoprotein	rs11591147	T	G	0.0176733	-0.34847	0.0088975	0	343621
Low density lipoprotein	rs472495	T	G	0.650973	0.042155	0.0024701	2.8169e-65	343621
Low density lipoprotein	rs11206517	G	T	0.0325504	0.068038	0.0066323	1.0927e-24	343621
Low density lipoprotein	rs505151	A	G	0.968398	-0.069428	0.0067181	4.9672e-25	343621
Low density lipoprotein	rs72733928	T	A	0.0598584	0.024828	0.0049901	6.5116e-07	343621
Low density lipoprotein	rs10468017	T	C	0.297034	0.020022	0.0025773	7.9669e-15	343621
Low density lipoprotein	rs261290	C	T	0.653243	-0.019136	0.0024762	1.0962e-14	343621
Low density lipoprotein	rs1532085	G	A	0.613296	-0.018407	0.0024171	2.6378e-14	343621
Low density lipoprotein	rs1800588	T	C	0.215973	0.022249	0.0028588	7.1318e-15	343621
Low density lipoprotein	rs473224	G	T	0.854185	-0.021233	0.0033746	3.1388e-10	343621
Low density lipoprotein	rs72749770	T	C	0.454027	0.010368	0.0023721	1.2379e-05	343621
Low density lipoprotein	rs41434449	T	A	0.133207	0.018862	0.0034671	5.3203e-08	343621
Low density lipoprotein	rs17457613	C	G	0.0233185	-0.034813	0.007949	1.1893e-05	343621
Low density lipoprotein	rs112987086	T	G	0.723788	0.01878	0.0026601	1.6684e-12	343621
Low density lipoprotein	rs56402930	G	A	0.906942	-0.017808	0.0040569	1.1364e-05	343621
Low density lipoprotein	rs7200543	G	A	0.295733	-0.0009828	0.0025757	0.70278	343621
Low density lipoprotein	rs1135999	G	A	0.295658	-0.0009256	0.0025761	0.71937	343621
Low density lipoprotein	rs12239737	A	T	0.342634	-0.040731	0.0025284	2.3008e-58	343621
Low density lipoprotein	rs10889353	C	A	0.35388	-0.039573	0.0024612	3.7611e-58	343621
Low density lipoprotein	rs1421085	C	T	0.401845	-0.012569	0.0024027	1.6845e-07	343621
Low density lipoprotein	rs1561139	T	G	0.423718	-0.0089821	0.0023848	0.0001657	343621
Low density lipoprotein	rs9989419	G	A	0.606159	-0.018605	0.0024065	1.0695e-14	343621
Low density lipoprotein	rs173539	T	C	0.332086	-0.032376	0.0024972	1.9657e-38	343621
Low density lipoprotein	rs247616	T	C	0.325758	-0.033836	0.002514	2.7834e-41	343621
Low density lipoprotein	rs3764261	A	C	0.325626	-0.033838	0.002512	2.3853e-41	343621
Low density lipoprotein	rs9939224	G	T	0.790564	-0.029997	0.0028932	3.4929e-25	343621
Low density lipoprotein	rs7499892	T	C	0.178432	0.033071	0.0030739	5.4476e-27	343621
Low density lipoprotein	rs5880	C	G	0.0561942	0.036145	0.0050947	1.2999e-12	343621
Low density lipoprotein	rs62049427	A	G	0.0683843	0.021402	0.0048974	1.2419e-05	343621
Low density lipoprotein	rs145090930	C	T	0.0639988	-0.029916	0.0050702	3.6313e-09	343621
Low density lipoprotein	rs2335708	G	A	0.334706	0.02313	0.0026146	9.0517e-19	343621
Low density lipoprotein	rs34042070	G	C	0.185831	0.050294	0.003036	1.3044e-61	343621
Low density lipoprotein	rs2000999	A	G	0.187934	0.049659	0.0030082	3.4055e-61	343621
Low density lipoprotein	rs1862719	G	A	0.756817	-0.012598	0.0027904	6.339e-06	343621
Low density lipoprotein	rs12443634	C	A	0.712458	-0.0041621	0.0026238	0.11268	343621
Low density lipoprotein	rs2925979	C	T	0.698975	-0.0023257	0.0025661	0.36476	343621
Low density lipoprotein	rs4782568	G	C	0.45347	-0.017858	0.0023802	6.2529e-14	343621
Low density lipoprotein	rs12948283	C	G	0.290397	0.010451	0.0026911	0.00010293	343621
Low density lipoprotein	rs7946	T	C	0.757341	-0.0015416	0.0027478	0.57478	343621
Low density lipoprotein	rs74454529	A	G	0.0581654	0.020289	0.0050451	5.7854e-05	343621
Low density lipoprotein	rs704	A	G	0.47525	0.015856	0.0023558	1.6928e-11	343621
Low density lipoprotein	rs2058122	C	T	0.855888	0.017213	0.0033801	3.5336e-07	343621
Low density lipoprotein	rs12603885	A	G	0.698339	0.017125	0.0025632	2.3739e-11	343621
Low density lipoprotein	rs11080150	G	A	0.303052	-0.016758	0.0025602	5.9427e-11	343621
Low density lipoprotein	rs112220485	C	T	0.086992	0.019344	0.0042066	4.2574e-06	343621
Low density lipoprotein	rs72836561	T	C	0.0318333	-0.020455	0.0067071	0.0022902	343621
Low density lipoprotein	rs12453522	G	A	0.16723	0.0023167	0.0031573	0.4631	343621
Low density lipoprotein	rs189052	T	A	0.909403	-0.011207	0.004325	0.009564	343621
Low density lipoprotein	rs36043200	A	G	0.515189	-0.024526	0.0023636	3.2101e-25	343621
Low density lipoprotein	rs11871606	A	C	0.499532	-0.023236	0.0023555	5.9833e-23	343621
Low density lipoprotein	rs3096644	T	G	0.318836	-0.017076	0.002535	1.6293e-11	343621
Low density lipoprotein	rs1801689	C	A	0.0298898	0.06495	0.0069122	5.677e-21	343621
Low density lipoprotein	rs60856912	T	G	0.16245	0.013135	0.003209	4.257e-05	343621
Low density lipoprotein	rs34931250	T	C	0.0611292	0.022212	0.0049122	6.1305e-06	343621
Low density lipoprotein	rs77542162	G	A	0.0230084	0.13062	0.0078565	4.8187e-62	343621
Low density lipoprotein	rs72631343	G	C	0.127322	-0.031464	0.0035279	4.739e-19	343621
Low density lipoprotein	rs55714927	T	C	0.192268	-0.02881	0.0029871	5.2015e-22	343621
Low density lipoprotein	rs314253	C	T	0.350427	-0.015604	0.0024627	2.3616e-10	343621
Low density lipoprotein	rs4485425	G	A	0.714855	0.010923	0.002618	3.0162e-05	343621
Low density lipoprotein	rs2125345	C	T	0.293612	-0.010072	0.0025889	0.00010005	343621
Low density lipoprotein	rs12948394	T	C	0.483999	-0.017507	0.002393	2.5635e-13	343621
Low density lipoprotein	rs2292642	T	C	0.603874	0.014036	0.0024075	5.547e-09	343621
Low density lipoprotein	rs4129767	A	G	0.489942	0.017356	0.002354	1.6739e-13	343621
Low density lipoprotein	rs77960347	G	A	0.0135191	0.071137	0.010194	2.9982e-12	343621
Low density lipoprotein	rs7241918	T	G	0.822267	0.016948	0.0030924	4.2452e-08	343621
Low density lipoprotein	rs489693	A	C	0.325662	-0.0060946	0.0025123	0.015273	343621
Low density lipoprotein	rs12970134	A	G	0.266941	-0.0049731	0.0026606	0.061602	343621
Low density lipoprotein	rs143020224	G	C	0.11849	-0.17628	0.0036334	0	343621
Low density lipoprotein	rs6511720	T	G	0.118871	-0.17743	0.0036249	0	343621
Low density lipoprotein	rs11669576	A	G	0.0505172	0.03844	0.0053858	9.5357e-13	343621
Low density lipoprotein	rs2738447	C	A	0.592597	0.042599	0.0023976	1.3692e-70	343621
Low density lipoprotein	rs11557092	C	T	0.739128	0.012615	0.0027053	3.1178e-06	343621
Low density lipoprotein	rs7188	C	A	0.327631	0.045916	0.0025048	5.0758e-75	343621
Low density lipoprotein	rs7249565	A	G	0.416204	0.014999	0.0023906	3.523e-10	343621
Low density lipoprotein	rs62120394	A	G	0.291166	0.017487	0.0026009	1.7774e-11	343621
Low density lipoprotein	rs58542926	T	C	0.0754304	-0.10798	0.0044567	1.4124e-129	343621
Low density lipoprotein	rs8107974	T	A	0.0763938	-0.10736	0.0044349	2.4016e-129	343621
Low density lipoprotein	rs188247550	T	C	0.0130802	-0.12427	0.010743	6.1212e-31	343621
Low density lipoprotein	rs7515577	A	C	0.792308	0.018391	0.0028924	2.0391e-10	343621
Low density lipoprotein	rs731839	A	G	0.665991	0.001763	0.0024965	0.48005	343621
Low density lipoprotein	rs8182584	G	T	0.626175	0.0014524	0.0024328	0.5505	343621
Low density lipoprotein	rs56113850	C	T	0.577562	0.012879	0.0023819	6.4226e-08	343621
Low density lipoprotein	rs2021092	C	T	0.187895	-0.016816	0.0030177	2.5145e-08	343621
Low density lipoprotein	rs62119267	C	A	0.0233462	-0.25571	0.0080087	2.2164e-223	343621
Low density lipoprotein	rs62120573	C	T	0.0698087	0.022761	0.0046238	8.5443e-07	343621
Low density lipoprotein	rs150820726	T	A	0.0101234	0.067675	0.012076	2.0936e-08	343621
Low density lipoprotein	rs531660643	T	G	0.023396	-0.3477	0.0080222	0	343621
Low density lipoprotein	rs113330691	A	G	0.0352124	-0.21394	0.0063926	3.7008e-245	343621
Low density lipoprotein	rs28399654	A	G	0.0330376	-0.23123	0.0065751	1.9186e-270	343621
Low density lipoprotein	rs148601586	G	C	0.0134609	0.13451	0.010426	4.5229e-38	343621
Low density lipoprotein	rs375972689	G	T	0.0108072	0.17131	0.011434	9.9296e-51	343621
Low density lipoprotein	rs113743631	A	G	0.0210593	0.053416	0.0086231	5.8502e-10	343621
Low density lipoprotein	rs157580	A	G	0.604109	0.088733	0.0024008	1.9601e-298	343621
Low density lipoprotein	rs769449	A	G	0.12698	0.18254	0.003517	0	343621
Low density lipoprotein	rs7412	T	C	0.0804374	-0.47149	0.0042573	0	343621
Low density lipoprotein	rs439401	C	T	0.638635	0.021817	0.0024517	5.6642e-19	343621
Low density lipoprotein	rs445925	A	G	0.108677	-0.31069	0.0037417	0	343621
Low density lipoprotein	rs12691088	A	G	0.021613	0.18691	0.0087338	1.5375e-101	343621
Low density lipoprotein	rs138692741	T	C	0.0359917	0.059706	0.0065395	6.8856e-20	343621
Low density lipoprotein	rs1800437	C	G	0.192882	-0.015712	0.0029751	1.2841e-07	343621
Low density lipoprotein	rs73045960	G	A	0.0160482	-0.12	0.0093619	1.3334e-37	343621
Low density lipoprotein	rs145725232	A	G	0.0153256	-0.050998	0.010082	4.231e-07	343621
Low density lipoprotein	rs516316	C	G	0.51046	0.028723	0.0023631	5.4909e-34	343621
Low density lipoprotein	rs492602	G	A	0.510404	0.028607	0.002363	9.9397e-34	343621
Low density lipoprotein	rs2287922	A	G	0.538106	0.027168	0.0023668	1.7041e-30	343621
Low density lipoprotein	rs2280401	A	G	0.158623	-0.011985	0.0032204	0.000198	343621
Low density lipoprotein	rs142385484	T	C	0.148301	-0.01392	0.0033656	3.5354e-05	343621
Low density lipoprotein	rs399970	G	T	0.249734	0.012053	0.0027214	9.4785e-06	343621
Low density lipoprotein	rs35081008	T	C	0.147138	-0.034926	0.0033467	1.7117e-25	343621
Low density lipoprotein	rs891088	G	A	0.262162	-0.0011343	0.0026718	0.67117	343621
Low density lipoprotein	rs7248104	A	G	0.41478	0.0039885	0.0023905	0.095224	343621
Low density lipoprotein	rs116843064	A	G	0.0195795	-0.0047604	0.0084988	0.5754	343621
Low density lipoprotein	rs7255436	A	C	0.515356	0.0073288	0.0023576	0.0018801	343621
Low density lipoprotein	rs364585	G	A	0.605962	0.010464	0.0024088	1.3991e-05	343621
Low density lipoprotein	rs1132274	A	C	0.155095	0.0091489	0.0032459	0.004823	343621
Low density lipoprotein	rs969075	C	T	0.663969	0.011902	0.0025047	2.018e-06	343621
Low density lipoprotein	rs2618566	T	G	0.661617	-0.02344	0.0024858	4.1357e-21	343621
Low density lipoprotein	rs6050464	A	C	0.49231	0.011491	0.0023532	1.044e-06	343621
Low density lipoprotein	rs7261862	C	T	0.149104	-0.023564	0.0033039	9.8927e-13	343621
Low density lipoprotein	rs224424	G	A	0.20837	-0.02201	0.0028982	3.1018e-14	343621
Low density lipoprotein	rs6016373	G	A	0.408117	-0.025221	0.00244	4.8433e-25	343621
Low density lipoprotein	rs7260871	G	A	0.0368043	-0.035581	0.0064331	3.1864e-08	343621
Low density lipoprotein	rs1883711	C	G	0.030982	0.10801	0.0069097	4.6125e-55	343621
Low density lipoprotein	rs6029526	A	T	0.476399	0.025169	0.0023588	1.4156e-26	343621
Low density lipoprotein	rs6093446	A	G	0.286986	0.019959	0.0026046	1.8197e-14	343621
Low density lipoprotein	rs1800961	T	C	0.0314845	-0.060034	0.0067477	5.7674e-19	343621
Low density lipoprotein	rs6073958	C	T	0.198492	0.017156	0.0029525	6.2318e-09	343621
Low density lipoprotein	rs7679	C	T	0.187323	0.016152	0.0030192	8.8044e-08	343621
Low density lipoprotein	rs73075609	T	C	0.0274451	0.035676	0.007245	8.4724e-07	343621
Low density lipoprotein	rs2256814	A	G	0.198075	0.015603	0.0029599	1.3546e-07	343621
Low density lipoprotein	rs6062343	A	G	0.435309	-0.0035965	0.0023795	0.13067	343621
Low density lipoprotein	rs6090101	A	G	0.201418	0.018229	0.0029827	9.8824e-10	343621
Low density lipoprotein	rs7601412	G	A	0.856808	-0.019951	0.0033567	2.7919e-09	343621
Low density lipoprotein	rs17526895	G	A	0.0832973	-0.036789	0.0042612	5.9749e-18	343621
Low density lipoprotein	rs10490626	A	G	0.0843286	-0.037412	0.0042332	9.822e-19	343621
Low density lipoprotein	rs150474434	A	G	0.101879	-0.035689	0.0039197	8.6763e-20	343621
Low density lipoprotein	rs17050272	A	G	0.409749	-0.020919	0.0023938	2.3593e-18	343621
Low density lipoprotein	rs67038483	T	C	0.0449966	0.020754	0.0056752	0.00025524	343621
Low density lipoprotein	rs10432370	T	C	0.395947	0.015751	0.0024944	2.7144e-10	343621
Low density lipoprotein	rs6714750	G	A	0.186063	0.016766	0.0030902	5.7789e-08	343621
Low density lipoprotein	rs1888488	T	C	0.564006	0.012463	0.0023781	1.5987e-07	343621
Low density lipoprotein	rs7601153	G	C	0.397104	-0.011374	0.0024036	2.2216e-06	343621
Low density lipoprotein	rs13389219	T	C	0.393257	-0.013796	0.0024092	1.0277e-08	343621
Low density lipoprotein	rs12328675	C	T	0.119693	-0.012904	0.0036245	0.00037067	343621
Low density lipoprotein	rs7607980	C	T	0.119868	-0.012752	0.0036246	0.00043462	343621
Low density lipoprotein	rs2287623	A	G	0.603516	-0.01947	0.0024094	6.4463e-16	343621
Low density lipoprotein	rs3769823	G	A	0.718525	0.0021253	0.0026133	0.41607	343621
Low density lipoprotein	rs7569317	C	T	0.531426	0.018625	0.0023574	2.7809e-15	343621
Low density lipoprotein	rs2351524	C	T	0.872055	0.021647	0.003516	7.4406e-10	343621
Low density lipoprotein	rs6749689	C	T	0.554058	-0.0090278	0.0023715	0.00014082	343621
Low density lipoprotein	rs7603427	T	C	0.531561	0.010984	0.0023643	3.388e-06	343621
Low density lipoprotein	rs719148	A	G	0.775849	-0.017985	0.00282	1.8011e-10	343621
Low density lipoprotein	rs115704890	A	T	0.0837985	0.03003	0.0042605	1.8111e-12	343621
Low density lipoprotein	rs115692156	G	A	0.00830994	-0.084156	0.013374	3.1241e-10	343621
Low density lipoprotein	rs62122481	A	C	0.381822	0.064371	0.0024374	1.502e-153	343621
Low density lipoprotein	rs1801702	G	C	0.0186963	-0.07446	0.0086927	1.0774e-17	343621
Low density lipoprotein	rs676210	A	G	0.204191	-0.048467	0.002919	6.8856e-62	343621
Low density lipoprotein	rs533617	C	T	0.0397861	-0.11964	0.0060183	6.9057e-88	343621
Low density lipoprotein	rs12713843	T	C	0.00509422	-0.19364	0.016581	1.6654e-31	343621
Low density lipoprotein	rs12720796	C	A	0.019974	0.051784	0.0084113	7.4455e-10	343621
Low density lipoprotein	rs1367117	A	G	0.338817	0.082043	0.002482	3.0448e-239	343621
Low density lipoprotein	rs60403635	C	T	0.0436344	-0.079809	0.0057841	2.6916e-43	343621
Low density lipoprotein	rs541041	A	G	0.821974	0.10164	0.003073	1.5556e-239	343621
Low density lipoprotein	rs1250258	T	C	0.735707	0.011864	0.0026744	9.1621e-06	343621
Low density lipoprotein	rs35665085	A	G	0.0562025	0.0082813	0.0051071	0.1049	343621
Low density lipoprotein	rs1344642	A	G	0.447318	-0.0083842	0.0023678	0.00039886	343621
Low density lipoprotein	rs11693526	C	T	0.0719696	0.016771	0.0048553	0.00055204	343621
Low density lipoprotein	rs2943641	C	T	0.647483	-0.0011379	0.0024619	0.64393	343621
Low density lipoprotein	rs11568318	A	C	0.066964	0.025676	0.0046964	4.5762e-08	343621
Low density lipoprotein	rs887829	T	C	0.314688	-0.0066267	0.0025335	0.0089072	343621
Low density lipoprotein	rs1053593	T	G	0.649757	-0.011867	0.002465	1.4785e-06	343621
Low density lipoprotein	rs738322	G	A	0.472286	-0.0042535	0.0023564	0.07106	343621
Low density lipoprotein	rs2076674	C	T	0.338439	0.012872	0.0024869	2.2693e-07	343621
Low density lipoprotein	rs138354	C	T	0.533828	-0.013625	0.0023586	7.6202e-09	343621
Low density lipoprotein	rs59104589	T	C	0.360035	-0.01117	0.0024507	5.1716e-06	343621
Low density lipoprotein	rs738409	G	C	0.215715	-0.0069066	0.0028557	0.015585	343621
Low density lipoprotein	rs13268	G	A	0.0255237	-0.025094	0.0074583	0.00076688	343621
Low density lipoprotein	rs1042311	T	C	0.00602031	0.047554	0.016422	0.0037824	343621
Low density lipoprotein	rs9616822	A	G	0.351607	0.012886	0.0024666	1.7493e-07	343621
Low density lipoprotein	rs142787485	G	A	0.0408063	-0.028109	0.0062377	6.5997e-06	343621
Low density lipoprotein	rs13394970	G	T	0.608975	0.012198	0.0024171	4.505e-07	343621
Low density lipoprotein	rs1049817	G	A	0.399688	-0.014686	0.0024022	9.7631e-10	343621
Low density lipoprotein	rs1260326	C	T	0.606851	-0.035039	0.0024076	5.7205e-48	343621
Low density lipoprotein	rs1260333	G	A	0.566275	-0.027189	0.0023721	2.0713e-30	343621
Low density lipoprotein	rs12990177	T	A	0.515546	0.013523	0.0023977	1.7017e-08	343621
Low density lipoprotein	rs11556157	T	A	0.245685	0.014593	0.0027417	1.0238e-07	343621
Low density lipoprotein	rs4299376	T	G	0.676545	-0.05187	0.0025149	1.8823e-94	343621
Low density lipoprotein	rs4245791	T	C	0.674755	-0.050865	0.0025096	2.7804e-91	343621
Low density lipoprotein	rs6709904	G	A	0.111086	-0.041797	0.0037584	1.0045e-28	343621
Low density lipoprotein	rs11125936	C	T	0.0919215	-0.026514	0.0040656	6.9736e-11	343621
Low density lipoprotein	rs4671050	T	G	0.313106	-0.019845	0.002543	6.0413e-15	343621
Low density lipoprotein	rs12471768	C	T	0.705445	0.01451	0.0025849	1.9873e-08	343621
Low density lipoprotein	rs12054451	G	T	0.257965	0.015143	0.0027056	2.1871e-08	343621
Low density lipoprotein	rs13076933	G	T	0.258372	-0.019491	0.0026978	5.0283e-13	343621
Low density lipoprotein	rs1801282	G	C	0.120355	-0.00062854	0.0036097	0.86177	343621
Low density lipoprotein	rs2290159	C	G	0.217005	-0.018248	0.002852	1.5704e-10	343621
Low density lipoprotein	rs113177823	A	G	0.0549511	-0.03696	0.0052531	1.9848e-12	343621
Low density lipoprotein	rs645040	T	G	0.773548	0.0063311	0.0028122	0.024367	343621
Low density lipoprotein	rs3932048	G	C	0.322652	0.011082	0.0025231	1.122e-05	343621
Low density lipoprotein	rs9832727	G	C	0.339952	-0.015238	0.0024867	8.9141e-10	343621
Low density lipoprotein	rs7640978	T	C	0.0891128	-0.034954	0.0041269	2.4715e-17	343621
Low density lipoprotein	rs9834932	G	A	0.0889467	-0.035062	0.0041339	2.2287e-17	343621
Low density lipoprotein	rs3821838	C	T	0.94671	0.020567	0.0052574	9.1563e-05	343621
Low density lipoprotein	rs13326165	G	A	0.794815	0.006384	0.0029085	0.028167	343621
Low density lipoprotein	rs2251219	C	T	0.387415	0.0069645	0.0024174	0.0039646	343621
Low density lipoprotein	rs9311651	G	A	0.169102	-0.0014678	0.0031378	0.63994	343621
Low density lipoprotein	rs13315871	A	G	0.0868896	-0.028708	0.0041849	6.9057e-12	343621
Low density lipoprotein	rs71311871	G	A	0.0823754	-0.031325	0.0042936	2.9796e-13	343621
Low density lipoprotein	rs55921103	T	G	0.650995	0.013727	0.0024871	3.4037e-08	343621
Low density lipoprotein	rs1126673	T	C	0.697537	0.0036455	0.002563	0.15492	343621
Low density lipoprotein	rs1229984	C	T	0.977689	0.0545	0.0079755	8.3052e-12	343621
Low density lipoprotein	rs3816873	C	T	0.253955	-0.0093353	0.0027053	0.00055909	343621
Low density lipoprotein	rs13107325	T	C	0.0748227	-0.023756	0.0044794	1.137e-07	343621
Low density lipoprotein	rs58148580	T	C	0.109047	0.014875	0.0037749	8.1296e-05	343621
Low density lipoprotein	rs6054	T	C	0.00591926	0.093266	0.015833	3.8494e-09	343621
Low density lipoprotein	rs2137234	C	T	0.193519	0.0084559	0.0029794	0.0045379	343621
Low density lipoprotein	rs6818397	G	T	0.617843	-0.012388	0.0024393	3.8072e-07	343621
Low density lipoprotein	rs13108218	G	A	0.618034	-0.018747	0.0024442	1.7209e-14	343621
Low density lipoprotein	rs3748034	T	G	0.141144	0.016977	0.0033735	4.8437e-07	343621
Low density lipoprotein	rs6831256	G	A	0.421567	0.013945	0.0023852	5.0217e-09	343621
Low density lipoprotein	rs278981	C	T	0.757428	0.013693	0.0027138	4.5248e-07	343621
Low density lipoprotein	rs976002	G	A	0.247701	0.023499	0.0027287	7.2262e-18	343621
Low density lipoprotein	rs9884390	C	T	0.237043	0.025169	0.0028039	2.8052e-19	343621
Low density lipoprotein	rs576573069	G	T	0.67804	0.012475	0.0025721	1.234e-06	343621
Low density lipoprotein	rs72663045	G	T	0.0203339	0.032414	0.0083876	0.00011131	343621
Low density lipoprotein	rs1458038	T	C	0.292705	-0.019256	0.0025959	1.1922e-13	343621
Low density lipoprotein	rs2705619	A	G	0.704728	0.01337	0.0025839	2.289e-07	343621
Low density lipoprotein	rs442177	T	G	0.593037	0.011477	0.002395	1.6524e-06	343621
Low density lipoprotein	rs7734476	A	G	0.548491	0.02155	0.0023639	7.8002e-20	343621
Low density lipoprotein	rs4530754	A	G	0.543143	0.020666	0.0023603	2.0414e-18	343621
Low density lipoprotein	rs26008	C	T	0.942106	0.0088306	0.0050334	0.079364	343621
Low density lipoprotein	rs1016988	C	T	0.188941	-0.016389	0.0030053	4.9473e-08	343621
Low density lipoprotein	rs1003533	T	C	0.186144	-0.016461	0.0030296	5.5367e-08	343621
Low density lipoprotein	rs6882076	C	T	0.635787	0.033916	0.0024431	8.3504e-44	343621
Low density lipoprotein	rs6874202	C	T	0.635802	0.033943	0.0024433	7.2751e-44	343621
Low density lipoprotein	rs1501908	C	G	0.635945	0.033591	0.0024449	6.0517e-43	343621
Low density lipoprotein	rs351855	A	G	0.296353	-0.0042667	0.0025778	0.09789	343621
Low density lipoprotein	rs116734477	T	C	0.0413213	-0.051152	0.0059256	6.0399e-18	343621
Low density lipoprotein	rs4311394	G	A	0.253045	-0.0010727	0.0027087	0.69209	343621
Low density lipoprotein	rs459193	G	A	0.747038	-0.00033123	0.0028479	0.90741	343621
Low density lipoprotein	rs3936511	G	A	0.191693	0.01512	0.00301	5.0837e-07	343621
Low density lipoprotein	rs9686661	T	C	0.200235	0.014664	0.0029627	7.4364e-07	343621
Low density lipoprotein	rs4976033	G	A	0.400476	0.0030976	0.0024336	0.20308	343621
Low density lipoprotein	rs2925677	G	C	0.213581	-0.016083	0.0028685	2.0656e-08	343621
Low density lipoprotein	rs12654264	T	A	0.373697	0.060799	0.0024305	5.6724e-138	343621
Low density lipoprotein	rs3846662	G	A	0.422112	0.06037	0.0023803	8.7934e-142	343621
Low density lipoprotein	rs12916	C	T	0.399752	0.061397	0.002401	4.3225e-144	343621
Low density lipoprotein	rs9496567	A	G	0.24159	-0.017473	0.0027559	2.2958e-10	343621
Low density lipoprotein	rs56264193	C	G	0.358525	-0.0091786	0.0024547	0.00018466	343621
Low density lipoprotein	rs3822855	T	G	0.4009	0.018753	0.0024036	6.1144e-15	343621
Low density lipoprotein	rs1999930	T	C	0.304486	-0.0098677	0.0025587	0.00011506	343621
Low density lipoprotein	rs147539187	G	C	0.0725677	-0.015604	0.0045436	0.00059407	343621
Low density lipoprotein	rs2745353	T	C	0.519388	0.012501	0.0023567	1.1318e-07	343621
Low density lipoprotein	rs9491697	G	A	0.466032	0.013335	0.002364	1.6929e-08	343621
Low density lipoprotein	rs12197047	A	G	0.669602	0.013833	0.0025174	3.9133e-08	343621
Low density lipoprotein	rs9376090	C	T	0.259219	-0.01499	0.0026872	2.4315e-08	343621
Low density lipoprotein	rs7775698	T	C	0.262414	-0.014584	0.0026773	5.1123e-08	343621
Low density lipoprotein	rs7776054	G	A	0.262348	-0.014746	0.0026805	3.7744e-08	343621
Low density lipoprotein	rs71562509	T	G	0.59192	-0.0091861	0.0023996	0.00012907	343621
Low density lipoprotein	rs643381	A	C	0.52112	-0.0076521	0.0023562	0.0011636	343621
Low density lipoprotein	rs73025516	G	A	0.0439598	-0.032638	0.0057466	1.3513e-08	343621
Low density lipoprotein	rs12208357	T	C	0.0699859	0.056936	0.0046356	1.1454e-34	343621
Low density lipoprotein	rs146534110	T	G	0.0133931	0.062657	0.010254	9.9333e-10	343621
Low density lipoprotein	rs1564348	C	T	0.170561	0.033276	0.0031276	1.9729e-26	343621
Low density lipoprotein	rs7758229	T	G	0.354227	0.010795	0.0024607	1.1502e-05	343621
Low density lipoprotein	rs1810126	T	C	0.391731	0.015204	0.0024129	2.9608e-10	343621
Low density lipoprotein	rs117733303	G	A	0.0186119	0.08793	0.0087077	5.6802e-24	343621
Low density lipoprotein	rs3798220	C	T	0.0183904	0.089227	0.008758	2.2588e-24	343621
Low density lipoprotein	rs118039278	A	G	0.0806298	0.081931	0.0043411	2.0817e-79	343621
Low density lipoprotein	rs7770628	T	C	0.531925	-0.021539	0.0023576	6.5156e-20	343621
Low density lipoprotein	rs7746081	A	G	0.301393	-0.024199	0.0025705	4.79e-21	343621
Low density lipoprotein	rs3757354	T	C	0.201894	-0.023259	0.0029315	2.1271e-15	343621
Low density lipoprotein	rs9370867	G	A	0.461352	-0.019629	0.0023588	8.6999e-17	343621
Low density lipoprotein	rs1800562	A	G	0.0787582	-0.055171	0.004373	1.7552e-36	343621
Low density lipoprotein	rs79220007	C	T	0.0780398	-0.055346	0.0043903	1.9862e-36	343621
Low density lipoprotein	rs114802991	A	G	0.00619196	0.064268	0.014994	1.8189e-05	343621
Low density lipoprotein	rs3823379	C	T	0.512406	0.018607	0.0023543	2.7257e-15	343621
Low density lipoprotein	rs2517473	T	C	0.076607	0.019509	0.0044244	1.0373e-05	343621
Low density lipoprotein	rs3130564	T	C	0.257479	-0.015399	0.0026952	1.1085e-08	343621
Low density lipoprotein	rs1265097	A	C	0.0792566	0.036638	0.0043534	3.9079e-17	343621
Low density lipoprotein	rs3873379	C	T	0.280934	0.004221	0.0026199	0.10714	343621
Low density lipoprotein	rs2844529	A	G	0.30846	0.015571	0.0025494	1.0107e-09	343621
Low density lipoprotein	rs1051794	A	G	0.253429	0.016648	0.0027052	7.5552e-10	343621
Low density lipoprotein	rs3128982	G	A	0.351079	-0.0059131	0.0024667	0.01652	343621
Low density lipoprotein	rs377181093	G	A	0.0886661	0.026006	0.0043541	2.3336e-09	343621
Low density lipoprotein	rs1055569	T	C	0.294332	0.015534	0.0025798	1.7331e-09	343621
Low density lipoprotein	rs2516440	A	G	0.297133	0.015694	0.0025733	1.0704e-09	343621
Low density lipoprotein	rs2844480	T	C	0.197152	0.014319	0.0029579	1.2921e-06	343621
Low density lipoprotein	rs41273264	A	C	0.0155304	0.0075726	0.0095444	0.42754	343621
Low density lipoprotein	rs61995676	T	C	0.0164856	0.0049243	0.0092725	0.59538	343621
Low density lipoprotein	rs7775397	G	T	0.132311	-0.021664	0.0034749	4.5339e-10	343621
Low density lipoprotein	rs4935356	A	T	0.232689	0.02789	0.0028824	3.84e-22	343621
Low density lipoprotein	rs4935356	G	T	0.502261	0.0051449	0.0024518	0.03587	343621
Low density lipoprotein	rs9271366	A	G	0.848721	0.0084336	0.0032885	0.01033	343621
Low density lipoprotein	rs72848251	A	G	0.192787	0.03639	0.0030438	6.151e-33	343621
Low density lipoprotein	rs1129740	A	G	0.595118	-0.017436	0.002433	7.6935e-13	343621
Low density lipoprotein	rs13192471	C	T	0.140268	0.03854	0.0033827	4.5824e-30	343621
Low density lipoprotein	rs1057373	A	C	0.080364	0.0070862	0.0043396	0.10249	343621
Low density lipoprotein	rs6907508	G	A	0.11621	-0.026612	0.0036736	4.3622e-13	343621
Low density lipoprotein	rs913499	G	A	0.507888	-0.01036	0.0023603	1.1364e-05	343621
Low density lipoprotein	rs55804343	T	C	0.296961	0.013169	0.0025847	3.4885e-07	343621
Low density lipoprotein	rs9471975	C	T	0.582694	-0.011829	0.0023892	7.3875e-07	343621
Low density lipoprotein	rs998584	A	C	0.481942	0.0068418	0.0023617	0.0037683	343621
Low density lipoprotein	rs6905288	A	G	0.567349	0.0048867	0.0023763	0.039744	343621
Low density lipoprotein	rs1358980	T	C	0.483463	0.0066933	0.0023764	0.0048543	343621
Low density lipoprotein	rs9472138	T	C	0.291073	-0.005503	0.002586	0.033338	343621
Low density lipoprotein	rs2239619	A	C	0.606093	0.0079338	0.0024059	0.00097522	343621
Low density lipoprotein	rs2063643	G	A	0.180649	-0.012988	0.0030608	2.2031e-05	343621
Low density lipoprotein	rs10953298	T	C	0.235724	-0.019377	0.0027875	3.6182e-12	343621
Low density lipoprotein	rs4731702	T	C	0.495371	-0.0079219	0.0023528	0.00076014	343621
Low density lipoprotein	rs13230111	G	A	0.4949	-0.0082339	0.0023551	0.00047192	343621
Low density lipoprotein	rs972283	G	A	0.509214	0.007674	0.0023529	0.0011082	343621
Low density lipoprotein	rs4410790	C	T	0.634245	0.0044761	0.0024467	0.067336	343621
Low density lipoprotein	rs28406917	T	C	0.428304	0.012391	0.0023849	2.0407e-07	343621
Low density lipoprotein	rs4470903	G	C	0.217104	0.031196	0.002859	1.0264e-27	343621
Low density lipoprotein	rs12670798	C	T	0.247982	0.027899	0.0027261	1.4041e-24	343621
Low density lipoprotein	rs4722551	C	T	0.158748	0.026805	0.0032278	1.0079e-16	343621
Low density lipoprotein	rs11550029	A	G	0.190926	0.012929	0.0029982	1.6149e-05	343621
Low density lipoprotein	rs35803101	A	G	0.00434254	-0.079792	0.017875	8.0519e-06	343621
Low density lipoprotein	rs2240466	A	G	0.123789	-0.0013603	0.0035683	0.70304	343621
Low density lipoprotein	rs1178979	C	T	0.197622	-0.0026964	0.0029542	0.36138	343621
Low density lipoprotein	rs13247874	T	C	0.198684	-0.0030389	0.0029507	0.30306	343621
Low density lipoprotein	rs35332062	A	G	0.128333	-0.00077307	0.0035153	0.82594	343621
Low density lipoprotein	rs77312476	C	T	0.144371	0.017748	0.0033694	1.3853e-07	343621
Low density lipoprotein	rs45537841	T	C	0.180302	-0.015135	0.0030638	7.8226e-07	343621
Low density lipoprotein	rs112758337	A	G	0.185494	-0.015383	0.003029	3.8004e-07	343621
Low density lipoprotein	rs11776767	C	G	0.371235	-0.0045742	0.0024344	0.060248	343621
Low density lipoprotein	rs2737229	C	A	0.303856	-0.017622	0.0025592	5.7607e-12	343621
Low density lipoprotein	rs2737263	T	G	0.284221	-0.02167	0.0026114	1.0615e-16	343621
Low density lipoprotein	rs3947	A	G	0.264358	0.0058168	0.002666	0.029121	343621
Low density lipoprotein	rs2954029	T	A	0.465495	-0.052181	0.0023655	9.1797e-108	343621
Low density lipoprotein	rs2954033	G	A	0.696786	-0.039046	0.0025601	1.6741e-52	343621
Low density lipoprotein	rs28601761	G	C	0.421045	-0.060913	0.0024119	1.3377e-140	343621
Low density lipoprotein	rs2954038	A	C	0.699589	-0.044371	0.0025676	7.013e-67	343621
Low density lipoprotein	rs2124034	G	T	0.284893	0.012166	0.0026092	3.1218e-06	343621
Low density lipoprotein	rs28768427	A	G	0.530446	0.011238	0.0024242	3.5571e-06	343621
Low density lipoprotein	rs55831924	T	C	0.360801	0.017461	0.002464	1.3771e-12	343621
Low density lipoprotein	rs11136343	G	A	0.384051	0.014986	0.0024153	5.49e-10	343621
Low density lipoprotein	rs4921914	T	C	0.777283	-0.017901	0.0028389	2.8756e-10	343621
Low density lipoprotein	rs1495741	A	G	0.779152	-0.018812	0.002835	3.2336e-11	343621
Low density lipoprotein	rs139915535	G	A	0.0177356	0.015012	0.0089237	0.09252	343621
Low density lipoprotein	rs1801177	A	G	0.0172802	0.018333	0.0090295	0.042323	343621
Low density lipoprotein	rs268	G	A	0.0184804	0.0037253	0.0087504	0.67031	343621
Low density lipoprotein	rs301	C	T	0.234558	-0.011787	0.0027791	2.2216e-05	343621
Low density lipoprotein	rs326	G	A	0.292011	-0.014235	0.002589	3.833e-08	343621
Low density lipoprotein	rs328	G	C	0.100947	-0.013744	0.0039051	0.00043235	343621
Low density lipoprotein	rs13702	C	T	0.28551	-0.014313	0.0026074	4.036e-08	343621
Low density lipoprotein	rs10096633	T	C	0.122819	-0.014022	0.003586	9.223e-05	343621
Low density lipoprotein	rs59328596	A	G	0.148114	-0.018182	0.0033127	4.0532e-08	343621
Low density lipoprotein	rs117139027	A	G	0.0172691	-0.059821	0.0090396	3.6546e-11	343621
Low density lipoprotein	rs72638977	G	A	0.0345272	-0.030772	0.0064578	1.8888e-06	343621
Low density lipoprotein	rs10102164	A	G	0.2136	0.023018	0.0028706	1.0723e-15	343621
Low density lipoprotein	rs9298506	G	A	0.209369	0.024137	0.0028915	7.0061e-17	343621
Low density lipoprotein	rs2081687	C	T	0.663427	-0.029597	0.0024889	1.3303e-32	343621
Low density lipoprotein	rs9297994	A	G	0.664565	-0.030193	0.0024924	9.0343e-34	343621
Low density lipoprotein	rs7012637	A	G	0.475181	0.025912	0.0023733	9.5233e-28	343621
Low density lipoprotein	rs4841132	G	A	0.908257	0.042784	0.0040884	1.2651e-25	343621
Low density lipoprotein	rs3890182	A	G	0.121705	-0.027388	0.0035976	2.6873e-14	343621
Low density lipoprotein	rs1883025	T	C	0.254374	-0.023862	0.0027037	1.0926e-18	343621
Low density lipoprotein	rs13283282	G	C	0.1458	-0.022067	0.0033331	3.5817e-11	343621
Low density lipoprotein	rs687621	G	A	0.317259	0.031521	0.0025356	1.7988e-35	343621
Low density lipoprotein	rs115478735	T	A	0.184045	0.057889	0.0030449	1.497e-80	343621
Low density lipoprotein	rs635634	T	C	0.184153	0.057034	0.0030518	6.6655e-78	343621
Low density lipoprotein	rs10448340	G	T	0.321734	-0.016039	0.0025203	1.9698e-10	343621
Low density lipoprotein	rs3812594	A	G	0.275688	-0.015169	0.0026301	8.0595e-09	343621
Low density lipoprotein	rs581080	C	G	0.820131	0.0083734	0.0030664	0.0063208	343621
Low density lipoprotein	rs3927680	A	T	0.619392	-0.0097277	0.0024285	6.1876e-05	343621
Low density lipoprotein	rs10962680	T	C	0.746086	-0.013271	0.0028249	2.6316e-06	343621
Low density lipoprotein	rs67710536	C	A	0.0789825	0.020605	0.004358	2.2677e-06	343621
Low density lipoprotein	rs6475606	T	C	0.48121	-0.021717	0.0023561	3.0617e-20	343621
Low density lipoprotein	rs3780181	G	A	0.0673281	-0.028533	0.0047333	1.66e-09	343621
Low density lipoprotein	rs6560499	A	G	0.57678	-0.013429	0.0023952	2.0644e-08	343621
Triglyceride	rs79931565	G	A	0.0685227	0.024143	0.004697	2.7459e-07	342590
Triglyceride	rs2255141	G	A	0.725848	-0.0086082	0.0026605	0.001214	342590
Triglyceride	rs2792751	C	T	0.726677	-0.0089442	0.0026632	0.00078374	342590
Triglyceride	rs72823020	A	T	0.131518	-0.023528	0.0035185	2.2817e-11	342590
Triglyceride	rs1891110	A	G	0.555805	0.012683	0.0023866	1.0714e-07	342590
Triglyceride	rs12246352	G	A	0.10399	0.024942	0.003896	1.5368e-10	342590
Triglyceride	rs11014154	A	G	0.280506	0.013888	0.0026653	1.8805e-07	342590
Triglyceride	rs80276949	A	G	0.0230707	0.047186	0.0079128	2.475e-09	342590
Triglyceride	rs41274050	T	C	0.0100708	0.094923	0.011879	1.3421e-15	342590
Triglyceride	rs1935	G	C	0.472476	0.0057379	0.0023779	0.015823	342590
Triglyceride	rs12355784	A	C	0.472801	0.0057214	0.0023771	0.016091	342590
Triglyceride	rs17476364	C	T	0.109798	-0.02241	0.0037962	3.5641e-09	342590
Triglyceride	rs7901016	C	T	0.0488311	-0.015563	0.0055028	0.0046816	342590
Triglyceride	rs2068888	A	G	0.44869	-0.024474	0.0023831	9.729e-25	342590
Triglyceride	rs2761311	T	C	0.575106	0.013571	0.0024108	1.8112e-08	342590
Triglyceride	rs12046278	C	T	0.345302	-0.013862	0.0024891	2.5605e-08	342590
Triglyceride	rs112426331	A	G	0.0437909	-0.029603	0.0058979	5.191e-07	342590
Triglyceride	rs188608977	T	G	0.0105567	0.070049	0.011829	3.1854e-09	342590
Triglyceride	rs6657811	T	A	0.130287	-0.12884	0.0035253	7.2881e-292	342590
Triglyceride	rs646776	T	C	0.777398	0.15759	0.002839	0	342590
Triglyceride	rs6689611	A	G	0.0122566	-0.13104	0.010974	7.3421e-33	342590
Triglyceride	rs17036085	G	A	0.0120406	-0.064406	0.010866	3.0788e-09	342590
Triglyceride	rs76186504	T	C	0.0252427	-0.117	0.00755	3.8125e-54	342590
Triglyceride	rs10858093	T	C	0.0331415	0.031512	0.0067657	3.2002e-06	342590
Triglyceride	rs55739424	T	G	0.0294454	0.034695	0.007024	7.8352e-07	342590
Triglyceride	rs115739682	A	T	0.190547	-0.017806	0.0030354	4.4691e-09	342590
Triglyceride	rs7940646	C	T	0.689903	0.0075309	0.0025592	0.0032536	342590
Triglyceride	rs7350481	C	T	0.94083	-0.063078	0.0050485	8.1385e-36	342590
Triglyceride	rs11820589	A	G	0.0661196	0.075987	0.0047717	4.4785e-57	342590
Triglyceride	rs10790162	G	A	0.933029	-0.06733	0.0047542	1.6142e-45	342590
Triglyceride	rs964184	C	G	0.867818	-0.075939	0.0035024	3.5434e-104	342590
Triglyceride	rs3135507	T	C	0.0242238	0.032453	0.0077579	2.8742e-05	342590
Triglyceride	rs3135506	C	G	0.0624664	0.080899	0.0048969	2.7556e-61	342590
Triglyceride	rs138326449	A	G	0.00156564	-0.19683	0.032026	7.9605e-10	342590
Triglyceride	rs141469619	G	A	0.0100888	0.082175	0.012546	5.7736e-11	342590
Triglyceride	rs10047462	T	G	0.907082	-0.026788	0.0040914	5.8606e-11	342590
Triglyceride	rs10892063	C	A	0.659198	-0.014661	0.0025025	4.6697e-09	342590
Triglyceride	rs186808413	T	C	0.0111713	-0.0075235	0.011312	0.50599	342590
Triglyceride	rs12970	A	G	0.0598958	-0.023563	0.0050004	2.45e-06	342590
Triglyceride	rs8177399	T	C	0.0213791	0.071398	0.0082115	3.4868e-18	342590
Triglyceride	rs112771035	G	C	0.0720859	0.059676	0.0045888	1.1772e-38	342590
Triglyceride	rs11220462	A	G	0.13292	0.044069	0.0034877	1.3688e-36	342590
Triglyceride	rs10128711	C	T	0.739969	0.019489	0.0027047	5.7858e-13	342590
Triglyceride	rs11024739	A	C	0.742321	0.019327	0.0027143	1.0783e-12	342590
Triglyceride	rs10832963	G	T	0.74528	0.019691	0.0027299	5.4866e-13	342590
Triglyceride	rs546240	T	C	0.619956	-0.010917	0.0024476	8.1909e-06	342590
Triglyceride	rs190104	A	G	0.138909	0.015567	0.0034323	5.7534e-06	342590
Triglyceride	rs2167079	T	C	0.302735	-0.01071	0.0025788	3.2782e-05	342590
Triglyceride	rs267733	G	A	0.161416	-0.014805	0.0032229	4.3598e-06	342590
Triglyceride	rs7108486	C	T	0.0236313	-0.042767	0.0078662	5.427e-08	342590
Triglyceride	rs11601507	A	C	0.0683981	0.041921	0.0046358	1.5327e-19	342590
Triglyceride	rs174546	T	C	0.345415	-0.044068	0.0024948	8.5611e-70	342590
Triglyceride	rs174547	C	T	0.345612	-0.044059	0.0024953	9.6796e-70	342590
Triglyceride	rs174550	C	T	0.345385	-0.044074	0.0024948	8.1518e-70	342590
Triglyceride	rs174564	G	A	0.349573	-0.044238	0.0024891	1.2324e-70	342590
Triglyceride	rs35169799	T	C	0.0641359	0.018763	0.0048396	0.00010578	342590
Triglyceride	rs12078100	G	C	0.624293	0.013409	0.0024553	4.7271e-08	342590
Triglyceride	rs12801636	A	G	0.224748	0.01088	0.0028418	0.00012899	342590
Triglyceride	rs10896125	C	G	0.239346	-0.017907	0.0027774	1.1397e-10	342590
Triglyceride	rs3816492	T	C	0.239675	-0.01768	0.0027763	1.9145e-10	342590
Triglyceride	rs1011731	A	G	0.566851	-0.0061108	0.0023948	0.01072	342590
Triglyceride	rs17447211	G	C	0.328443	0.014924	0.0025276	3.5424e-09	342590
Triglyceride	rs20558	C	T	0.571091	0.0077691	0.0023947	0.0011777	342590
Triglyceride	rs6667939	T	C	0.720348	0.014851	0.0026593	2.3444e-08	342590
Triglyceride	rs10861661	C	A	0.24781	0.0023982	0.0027506	0.38328	342590
Triglyceride	rs3184504	C	T	0.517975	0.020397	0.0023736	8.4832e-18	342590
Triglyceride	rs597808	G	A	0.516774	0.020852	0.002381	2.006e-18	342590
Triglyceride	rs233721	A	T	0.643887	0.016608	0.0024979	2.9591e-11	342590
Triglyceride	rs1169288	C	A	0.312281	0.021112	0.0025726	2.2884e-16	342590
Triglyceride	rs1183910	A	G	0.307228	0.020519	0.0025721	1.4975e-15	342590
Triglyceride	rs7310409	G	A	0.623153	-0.017654	0.0024504	5.8338e-13	342590
Triglyceride	rs1169292	T	C	0.307684	0.02106	0.0025768	3.0228e-16	342590
Triglyceride	rs11057397	T	C	0.336658	-0.016765	0.002513	2.535e-11	342590
Triglyceride	rs11057401	A	T	0.31123	-0.015324	0.0025594	2.1347e-09	342590
Triglyceride	rs112403212	T	C	0.139224	0.020896	0.003449	1.3757e-09	342590
Triglyceride	rs11057830	A	G	0.138924	0.020833	0.0034448	1.4705e-09	342590
Triglyceride	rs2785990	T	C	0.652972	0.010326	0.0024922	3.4245e-05	342590
Triglyceride	rs2785980	C	T	0.343163	-0.010165	0.002496	4.6496e-05	342590
Triglyceride	rs2807854	C	T	0.673286	0.015868	0.0025311	3.6365e-10	342590
Triglyceride	rs2738755	T	C	0.32903	-0.0089671	0.0025251	0.00038356	342590
Triglyceride	rs4149056	C	T	0.150846	0.0093468	0.0033125	0.0047773	342590
Triglyceride	rs4846914	A	G	0.607293	-0.021311	0.0024311	1.8639e-18	342590
Triglyceride	rs10127775	T	A	0.607531	-0.021365	0.0024326	1.6031e-18	342590
Triglyceride	rs10489615	G	A	0.614559	-0.021529	0.0024389	1.0745e-18	342590
Triglyceride	rs656521	A	G	0.512023	0.01439	0.0023834	1.5659e-09	342590
Triglyceride	rs556107	T	C	0.522246	0.036018	0.002382	1.2273e-51	342590
Triglyceride	rs1077514	T	C	0.857914	0.009944	0.0033928	0.0033797	342590
Triglyceride	rs6426328	T	G	0.48889	0.013194	0.0023787	2.9085e-08	342590
Triglyceride	rs2160994	C	T	0.647053	0.016905	0.0024843	1.013e-11	342590
Triglyceride	rs10876450	C	T	0.174936	0.018755	0.0031202	1.8489e-09	342590
Triglyceride	rs10903129	G	A	0.558913	0.027089	0.0023869	7.5834e-30	342590
Triglyceride	rs2122982	A	G	0.241308	-0.021442	0.002769	9.7113e-15	342590
Triglyceride	rs1106766	T	C	0.242067	-0.020874	0.0027648	4.3678e-14	342590
Triglyceride	rs61775180	T	C	0.418656	-0.027728	0.0024118	1.387e-30	342590
Triglyceride	rs35882350	G	A	0.262423	0.013952	0.0026951	2.2582e-07	342590
Triglyceride	rs114165349	C	G	0.0235954	0.092	0.0078799	1.7298e-31	342590
Triglyceride	rs12748152	T	C	0.0811683	0.027463	0.0043451	2.6135e-10	342590
Triglyceride	rs61754230	T	C	0.0197858	0.043726	0.008489	2.5938e-07	342590
Triglyceride	rs4771674	G	A	0.624511	0.013624	0.0024574	2.9593e-08	342590
Triglyceride	rs6602909	C	T	0.325383	0.023414	0.0025358	2.6418e-20	342590
Triglyceride	rs4942486	C	T	0.524909	-0.024087	0.0023739	3.4446e-24	342590
Triglyceride	rs2238162	T	C	0.524605	-0.024197	0.0023741	2.1632e-24	342590
Triglyceride	rs138358301	G	A	0.00643006	0.016002	0.014835	0.28074	342590
Triglyceride	rs16826069	G	A	0.213234	0.0018058	0.0028995	0.53343	342590
Triglyceride	rs4660293	G	A	0.234589	0.003288	0.0028029	0.24077	342590
Triglyceride	rs11621792	T	C	0.454066	0.019871	0.0023976	1.1563e-16	342590
Triglyceride	rs8017377	A	G	0.475366	0.018258	0.0023729	1.4261e-14	342590
Triglyceride	rs7157785	T	G	0.159875	0.012032	0.0032414	0.00020563	342590
Triglyceride	rs34767236	A	G	0.378261	0.018486	0.0024508	4.6096e-14	342590
Triglyceride	rs9646133	T	G	0.303028	-0.018219	0.0025928	2.115e-12	342590
Triglyceride	rs10151436	T	A	0.11226	-0.020723	0.0037649	3.7091e-08	342590
Triglyceride	rs13379043	C	T	0.278778	-0.014641	0.0026955	5.5949e-08	342590
Triglyceride	rs145730801	C	T	0.0451918	0.035765	0.0058069	7.3275e-10	342590
Triglyceride	rs28929474	T	C	0.020291	-0.019565	0.0084205	0.020153	342590
Triglyceride	rs4965894	C	T	0.403505	-0.0091799	0.0024259	0.00015428	342590
Triglyceride	rs3803357	A	C	0.47441	-0.0052584	0.0023774	0.02698	342590
Triglyceride	rs3742970	A	C	0.0955595	0.0033114	0.0040413	0.41256	342590
Triglyceride	rs55707100	T	C	0.0247858	0.02249	0.0076321	0.0032115	342590
Triglyceride	rs10851478	C	T	0.41776	-0.012582	0.0024046	1.6726e-07	342590
Triglyceride	rs11206510	C	T	0.187892	-0.049035	0.0030326	8.7526e-59	342590
Triglyceride	rs2479409	A	G	0.651596	-0.03417	0.0024859	5.5607e-43	342590
Triglyceride	rs11591147	T	G	0.0176733	-0.34563	0.0089759	1.0000e-323	342590
Triglyceride	rs472495	T	G	0.650973	0.040623	0.00249	8.2619e-60	342590
Triglyceride	rs11206517	G	T	0.0325504	0.069405	0.0066824	2.8875e-25	342590
Triglyceride	rs505151	A	G	0.968398	-0.07067	0.0067689	1.6371e-25	342590
Triglyceride	rs72733928	T	A	0.0598584	0.025901	0.005031	2.6305e-07	342590
Triglyceride	rs10468017	T	C	0.297034	0.023332	0.0025982	2.7233e-19	342590
Triglyceride	rs261290	C	T	0.653243	-0.022417	0.002496	2.6893e-19	342590
Triglyceride	rs1532085	G	A	0.613296	-0.021389	0.0024366	1.6698e-18	342590
Triglyceride	rs1800588	T	C	0.215973	0.024253	0.0028812	3.8603e-17	342590
Triglyceride	rs473224	G	T	0.854185	-0.021716	0.0034008	1.7081e-10	342590
Triglyceride	rs72749770	T	C	0.454027	0.011954	0.0023908	5.7409e-07	342590
Triglyceride	rs41434449	T	A	0.133207	0.021777	0.0034944	4.6084e-10	342590
Triglyceride	rs17457613	C	G	0.0233185	-0.035189	0.0080156	1.1335e-05	342590
Triglyceride	rs112987086	T	G	0.723788	0.01635	0.0026807	1.0677e-09	342590
Triglyceride	rs56402930	G	A	0.906942	-0.020885	0.0040894	3.274e-07	342590
Triglyceride	rs7200543	G	A	0.295733	-0.0023786	0.0025956	0.35947	342590
Triglyceride	rs1135999	G	A	0.295658	-0.0023306	0.0025961	0.36933	342590
Triglyceride	rs12239737	A	T	0.342634	-0.032273	0.0025485	9.5631e-37	342590
Triglyceride	rs10889353	C	A	0.35388	-0.031304	0.0024807	1.6954e-36	342590
Triglyceride	rs1421085	C	T	0.401845	-0.0085014	0.0024217	0.00044726	342590
Triglyceride	rs1561139	T	G	0.423718	-0.012783	0.0024036	1.0472e-07	342590
Triglyceride	rs9989419	G	A	0.606159	-0.028875	0.0024254	1.1233e-32	342590
Triglyceride	rs173539	T	C	0.332086	-0.047304	0.0025159	7.9412e-79	342590
Triglyceride	rs247616	T	C	0.325758	-0.049048	0.0025328	1.6748e-83	342590
Triglyceride	rs3764261	A	C	0.325626	-0.049066	0.0025308	1.0817e-83	342590
Triglyceride	rs9939224	G	T	0.790564	-0.044009	0.0029156	1.8315e-51	342590
Triglyceride	rs7499892	T	C	0.178432	0.048729	0.0030977	9.7276e-56	342590
Triglyceride	rs5880	C	G	0.0561942	0.055682	0.0051355	2.1818e-27	342590
Triglyceride	rs62049427	A	G	0.0683843	0.023722	0.0049359	1.5408e-06	342590
Triglyceride	rs145090930	C	T	0.0639988	-0.029049	0.0051088	1.3013e-08	342590
Triglyceride	rs2335708	G	A	0.334706	0.021233	0.0026354	7.8629e-16	342590
Triglyceride	rs34042070	G	C	0.185831	0.05137	0.0030602	3.2401e-63	342590
Triglyceride	rs2000999	A	G	0.187934	0.05071	0.0030321	9.2352e-63	342590
Triglyceride	rs1862719	G	A	0.756817	-0.014526	0.0028126	2.4107e-07	342590
Triglyceride	rs12443634	C	A	0.712458	-0.01159	0.0026444	1.1718e-05	342590
Triglyceride	rs2925979	C	T	0.698975	-0.010132	0.0025863	8.9458e-05	342590
Triglyceride	rs4782568	G	C	0.45347	-0.020401	0.0023988	1.8274e-17	342590
Triglyceride	rs12948283	C	G	0.290397	0.013171	0.0027122	1.1979e-06	342590
Triglyceride	rs7946	T	C	0.757341	-0.004956	0.0027691	0.073497	342590
Triglyceride	rs74454529	A	G	0.0581654	0.025332	0.0050843	6.2853e-07	342590
Triglyceride	rs704	A	G	0.47525	0.018848	0.0023746	2.0725e-15	342590
Triglyceride	rs2058122	C	T	0.855888	0.018658	0.0034074	4.3558e-08	342590
Triglyceride	rs12603885	A	G	0.698339	0.018488	0.0025837	8.3445e-13	342590
Triglyceride	rs11080150	G	A	0.303052	-0.018164	0.0025807	1.9476e-12	342590
Triglyceride	rs112220485	C	T	0.086992	0.020705	0.0042404	1.0462e-06	342590
Triglyceride	rs72836561	T	C	0.0318333	-0.0056546	0.0067604	0.40292	342590
Triglyceride	rs12453522	G	A	0.16723	0.0056334	0.0031825	0.076707	342590
Triglyceride	rs189052	T	A	0.909403	-0.018896	0.0043588	1.4575e-05	342590
Triglyceride	rs36043200	A	G	0.515189	-0.027954	0.0023823	8.6479e-32	342590
Triglyceride	rs11871606	A	C	0.499532	-0.026585	0.0023741	4.2413e-29	342590
Triglyceride	rs3096644	T	G	0.318836	-0.018163	0.0025551	1.1766e-12	342590
Triglyceride	rs1801689	C	A	0.0298898	0.069664	0.006969	1.595e-23	342590
Triglyceride	rs60856912	T	G	0.16245	0.016988	0.0032349	1.5087e-07	342590
Triglyceride	rs34931250	T	C	0.0611292	0.024699	0.0049525	6.1307e-07	342590
Triglyceride	rs77542162	G	A	0.0230084	0.11676	0.0079211	3.6506e-49	342590
Triglyceride	rs72631343	G	C	0.127322	-0.029927	0.0035561	3.9224e-17	342590
Triglyceride	rs55714927	T	C	0.192268	-0.034278	0.0030108	5.0401e-30	342590
Triglyceride	rs314253	C	T	0.350427	-0.018397	0.0024825	1.2566e-13	342590
Triglyceride	rs4485425	G	A	0.714855	0.013706	0.0026389	2.0628e-07	342590
Triglyceride	rs2125345	C	T	0.293612	-0.012763	0.0026096	1.0043e-06	342590
Triglyceride	rs12948394	T	C	0.483999	-0.012436	0.002412	2.5292e-07	342590
Triglyceride	rs2292642	T	C	0.603874	0.0078531	0.0024268	0.001212	342590
Triglyceride	rs4129767	A	G	0.489942	0.011766	0.0023726	7.0871e-07	342590
Triglyceride	rs77960347	G	A	0.0135191	-0.011043	0.010275	0.28245	342590
Triglyceride	rs7241918	T	G	0.822267	-0.0057637	0.003117	0.064439	342590
Triglyceride	rs489693	A	C	0.325662	-0.0027486	0.0025324	0.27776	342590
Triglyceride	rs12970134	A	G	0.266941	-0.00070301	0.0026823	0.79325	342590
Triglyceride	rs143020224	G	C	0.11849	-0.17336	0.0036634	0	342590
Triglyceride	rs6511720	T	G	0.118871	-0.17436	0.0036549	0	342590
Triglyceride	rs11669576	A	G	0.0505172	0.042039	0.0054281	9.6126e-15	342590
Triglyceride	rs2738447	C	A	0.592597	0.045118	0.0024163	9.0824e-78	342590
Triglyceride	rs11557092	C	T	0.739128	0.013384	0.0027268	9.1888e-07	342590
Triglyceride	rs7188	C	A	0.327631	0.046996	0.0025244	2.5726e-77	342590
Triglyceride	rs7249565	A	G	0.416204	0.014891	0.0024093	6.3918e-10	342590
Triglyceride	rs62120394	A	G	0.291166	0.015432	0.0026216	3.9448e-09	342590
Triglyceride	rs58542926	T	C	0.0754304	-0.095575	0.0044939	2.6257e-100	342590
Triglyceride	rs8107974	T	A	0.0763938	-0.095042	0.0044717	3.4961e-100	342590
Triglyceride	rs188247550	T	C	0.0130802	-0.10594	0.010837	1.4362e-22	342590
Triglyceride	rs7515577	A	C	0.792308	0.015029	0.0029149	2.5242e-07	342590
Triglyceride	rs731839	A	G	0.665991	-0.0021783	0.0025162	0.38663	342590
Triglyceride	rs8182584	G	T	0.626175	-0.0021104	0.0024519	0.38941	342590
Triglyceride	rs56113850	C	T	0.577562	0.012627	0.0024006	1.4437e-07	342590
Triglyceride	rs2021092	C	T	0.187895	-0.019626	0.0030417	1.103e-10	342590
Triglyceride	rs62119267	C	A	0.0233462	-0.34159	0.0080847	0	342590
Triglyceride	rs62120573	C	T	0.0698087	0.029376	0.0046587	2.873e-10	342590
Triglyceride	rs150820726	T	A	0.0101234	0.080729	0.012168	3.255e-11	342590
Triglyceride	rs531660643	T	G	0.023396	-0.46248	0.0081102	0	342590
Triglyceride	rs113330691	A	G	0.0352124	-0.29125	0.0064519	0	342590
Triglyceride	rs28399654	A	G	0.0330376	-0.31629	0.0066368	0	342590
Triglyceride	rs148601586	G	C	0.0134609	0.18973	0.010504	6.8143e-73	342590
Triglyceride	rs375972689	G	T	0.0108072	0.21468	0.011524	2.0315e-77	342590
Triglyceride	rs113743631	A	G	0.0210593	0.066589	0.0086896	1.8201e-14	342590
Triglyceride	rs157580	A	G	0.604109	0.11211	0.0024174	0	342590
Triglyceride	rs769449	A	G	0.12698	0.24942	0.0035332	0	342590
Triglyceride	rs7412	T	C	0.0804374	-0.64461	0.0042633	0	342590
Triglyceride	rs439401	C	T	0.638635	0.016962	0.0024709	6.6727e-12	342590
Triglyceride	rs445925	A	G	0.108677	-0.42559	0.0037619	0	342590
Triglyceride	rs12691088	A	G	0.021613	0.25803	0.0088005	9.9235e-189	342590
Triglyceride	rs138692741	T	C	0.0359917	0.073367	0.0065894	8.6632e-29	342590
Triglyceride	rs1800437	C	G	0.192882	-0.016168	0.0029991	7.0075e-08	342590
Triglyceride	rs73045960	G	A	0.0160482	-0.14721	0.0094444	9.3443e-55	342590
Triglyceride	rs145725232	A	G	0.0153256	-0.061371	0.010173	1.6147e-09	342590
Triglyceride	rs516316	C	G	0.51046	0.029048	0.0023814	3.249e-34	342590
Triglyceride	rs492602	G	A	0.510404	0.029025	0.0023814	3.6506e-34	342590
Triglyceride	rs2287922	A	G	0.538106	0.028004	0.0023853	8.072e-32	342590
Triglyceride	rs2280401	A	G	0.158623	-0.015788	0.0032462	1.154e-06	342590
Triglyceride	rs142385484	T	C	0.148301	-0.018044	0.0033918	1.0383e-07	342590
Triglyceride	rs399970	G	T	0.249734	0.014931	0.0027426	5.2154e-08	342590
Triglyceride	rs35081008	T	C	0.147138	-0.034019	0.003373	6.4232e-24	342590
Triglyceride	rs891088	G	A	0.262162	-0.0016707	0.0026928	0.53498	342590
Triglyceride	rs7248104	A	G	0.41478	0.0012473	0.0024093	0.60468	342590
Triglyceride	rs116843064	A	G	0.0195795	-0.025776	0.0085592	0.0025994	342590
Triglyceride	rs7255436	A	C	0.515356	0.0033057	0.0023758	0.1641	342590
Triglyceride	rs364585	G	A	0.605962	0.0081467	0.0024278	0.00079205	342590
Triglyceride	rs1132274	A	C	0.155095	0.015359	0.0032708	2.658e-06	342590
Triglyceride	rs969075	C	T	0.663969	0.013735	0.0025246	5.3143e-08	342590
Triglyceride	rs2618566	T	G	0.661617	-0.029469	0.0025056	6.2564e-32	342590
Triglyceride	rs6050464	A	C	0.49231	0.013768	0.0023719	6.4622e-09	342590
Triglyceride	rs7261862	C	T	0.149104	-0.022993	0.0033309	5.1026e-12	342590
Triglyceride	rs224424	G	A	0.20837	-0.020755	0.0029214	1.2086e-12	342590
Triglyceride	rs6016373	G	A	0.408117	-0.022043	0.0024593	3.1745e-19	342590
Triglyceride	rs7260871	G	A	0.0368043	-0.033176	0.0064824	3.0911e-07	342590
Triglyceride	rs1883711	C	G	0.030982	0.10053	0.0069642	3.2253e-47	342590
Triglyceride	rs6029526	A	T	0.476399	0.027015	0.002377	6.3283e-30	342590
Triglyceride	rs6093446	A	G	0.286986	0.020485	0.0026251	6.0351e-15	342590
Triglyceride	rs1800961	T	C	0.0314845	-0.040401	0.0068017	2.8559e-09	342590
Triglyceride	rs6073958	C	T	0.198492	0.041731	0.0029752	1.1058e-44	342590
Triglyceride	rs7679	C	T	0.187323	0.041386	0.0030424	3.9244e-42	342590
Triglyceride	rs73075609	T	C	0.0274451	0.04742	0.0073005	8.291e-11	342590
Triglyceride	rs2256814	A	G	0.198075	0.014851	0.0029828	6.4016e-07	342590
Triglyceride	rs6062343	A	G	0.435309	-0.0071387	0.0023982	0.0029138	342590
Triglyceride	rs6090101	A	G	0.201418	0.020079	0.0030066	2.4205e-11	342590
Triglyceride	rs7601412	G	A	0.856808	-0.018695	0.0033835	3.2925e-08	342590
Triglyceride	rs17526895	G	A	0.0832973	-0.036844	0.0042942	9.5233e-18	342590
Triglyceride	rs10490626	A	G	0.0843286	-0.037595	0.0042658	1.2244e-18	342590
Triglyceride	rs150474434	A	G	0.101879	-0.035247	0.0039496	4.5086e-19	342590
Triglyceride	rs17050272	A	G	0.409749	-0.02559	0.0024126	2.7965e-26	342590
Triglyceride	rs67038483	T	C	0.0449966	0.025995	0.0057185	5.4761e-06	342590
Triglyceride	rs10432370	T	C	0.395947	0.015132	0.0025143	1.7642e-09	342590
Triglyceride	rs6714750	G	A	0.186063	0.016597	0.0031154	9.9674e-08	342590
Triglyceride	rs1888488	T	C	0.564006	0.016078	0.0023968	1.9754e-11	342590
Triglyceride	rs7601153	G	C	0.397104	-0.012567	0.0024226	2.1345e-07	342590
Triglyceride	rs13389219	T	C	0.393257	-0.018048	0.0024279	1.0618e-13	342590
Triglyceride	rs12328675	C	T	0.119693	-0.020507	0.003653	1.98e-08	342590
Triglyceride	rs7607980	C	T	0.119868	-0.020415	0.003653	2.2916e-08	342590
Triglyceride	rs2287623	A	G	0.603516	-0.018667	0.0024283	1.5089e-14	342590
Triglyceride	rs3769823	G	A	0.718525	0.0045351	0.0026337	0.085075	342590
Triglyceride	rs7569317	C	T	0.531426	0.018342	0.0023757	1.1597e-14	342590
Triglyceride	rs2351524	C	T	0.872055	0.02341	0.0035441	3.973e-11	342590
Triglyceride	rs6749689	C	T	0.554058	-0.0064565	0.0023901	0.0069071	342590
Triglyceride	rs7603427	T	C	0.531561	0.013278	0.002383	2.5199e-08	342590
Triglyceride	rs719148	A	G	0.775849	-0.016465	0.0028425	6.9443e-09	342590
Triglyceride	rs115704890	A	T	0.0837985	0.03715	0.0042954	5.223e-18	342590
Triglyceride	rs115692156	G	A	0.00830994	-0.11655	0.013473	5.1375e-18	342590
Triglyceride	rs62122481	A	C	0.381822	0.083556	0.0024555	2.2495e-253	342590
Triglyceride	rs1801702	G	C	0.0186963	-0.092671	0.008761	3.8132e-26	342590
Triglyceride	rs676210	A	G	0.204191	-0.076302	0.0029405	2.6328e-148	342590
Triglyceride	rs533617	C	T	0.0397861	-0.19215	0.0060609	3.0017e-220	342590
Triglyceride	rs12713843	T	C	0.00509422	-0.25888	0.016721	4.7956e-54	342590
Triglyceride	rs12720796	C	A	0.019974	0.059818	0.0084833	1.7772e-12	342590
Triglyceride	rs1367117	A	G	0.338817	0.090652	0.002501	4.0703e-287	342590
Triglyceride	rs60403635	C	T	0.0436344	-0.11323	0.0058301	5.6408e-84	342590
Triglyceride	rs541041	A	G	0.821974	0.1331	0.0030937	0	342590
Triglyceride	rs1250258	T	C	0.735707	0.012457	0.0026956	3.8165e-06	342590
Triglyceride	rs35665085	A	G	0.0562025	0.013267	0.0051479	0.0099596	342590
Triglyceride	rs1344642	A	G	0.447318	-0.0090245	0.0023864	0.00015582	342590
Triglyceride	rs11693526	C	T	0.0719696	0.026577	0.0048943	5.6361e-08	342590
Triglyceride	rs2943641	C	T	0.647483	0.0070843	0.0024812	0.0043019	342590
Triglyceride	rs11568318	A	C	0.066964	0.029065	0.0047332	8.2275e-10	342590
Triglyceride	rs887829	T	C	0.314688	-0.007302	0.0025534	0.0042412	342590
Triglyceride	rs1053593	T	G	0.649757	-0.010886	0.0024845	1.1776e-05	342590
Triglyceride	rs738322	G	A	0.472286	-0.0070229	0.002375	0.0031063	342590
Triglyceride	rs2076674	C	T	0.338439	0.011573	0.0025063	3.8802e-06	342590
Triglyceride	rs138354	C	T	0.533828	-0.012486	0.0023769	1.4957e-07	342590
Triglyceride	rs59104589	T	C	0.360035	-0.015417	0.0024698	4.3183e-10	342590
Triglyceride	rs738409	G	C	0.215715	0.0026243	0.0028781	0.36186	342590
Triglyceride	rs13268	G	A	0.0255237	-0.021927	0.0075197	0.0035458	342590
Triglyceride	rs1042311	T	C	0.00602031	0.055113	0.016554	0.00087069	342590
Triglyceride	rs9616822	A	G	0.351607	0.015327	0.0024858	7.0098e-10	342590
Triglyceride	rs142787485	G	A	0.0408063	-0.02956	0.0062879	2.5887e-06	342590
Triglyceride	rs13394970	G	T	0.608975	0.011717	0.0024362	1.5136e-06	342590
Triglyceride	rs1049817	G	A	0.399688	-0.02139	0.0024213	1.0124e-18	342590
Triglyceride	rs1260326	C	T	0.606851	-0.049622	0.0024261	6.3404e-93	342590
Triglyceride	rs1260333	G	A	0.566275	-0.038409	0.0023905	4.5598e-58	342590
Triglyceride	rs12990177	T	A	0.515546	0.014351	0.0024166	2.8759e-09	342590
Triglyceride	rs11556157	T	A	0.245685	0.013666	0.0027638	7.636e-07	342590
Triglyceride	rs4299376	T	G	0.676545	-0.045446	0.0025352	7.9531e-72	342590
Triglyceride	rs4245791	T	C	0.674755	-0.044477	0.0025299	3.7252e-69	342590
Triglyceride	rs6709904	G	A	0.111086	-0.039198	0.0037888	4.4105e-25	342590
Triglyceride	rs11125936	C	T	0.0919215	-0.026286	0.0040991	1.4314e-10	342590
Triglyceride	rs4671050	T	G	0.313106	-0.019974	0.0025632	6.5863e-15	342590
Triglyceride	rs12471768	C	T	0.705445	0.01555	0.0026051	2.3906e-09	342590
Triglyceride	rs12054451	G	T	0.257965	0.015607	0.0027275	1.052e-08	342590
Triglyceride	rs13076933	G	T	0.258372	-0.016357	0.0027193	1.7969e-09	342590
Triglyceride	rs1801282	G	C	0.120355	-0.0081286	0.0036375	0.025439	342590
Triglyceride	rs2290159	C	G	0.217005	-0.016397	0.0028748	1.1733e-08	342590
Triglyceride	rs113177823	A	G	0.0549511	-0.03791	0.0052962	8.2051e-13	342590
Triglyceride	rs645040	T	G	0.773548	0.010852	0.0028338	0.00012837	342590
Triglyceride	rs3932048	G	C	0.322652	0.013904	0.0025432	4.5839e-08	342590
Triglyceride	rs9832727	G	C	0.339952	-0.015742	0.0025065	3.3816e-10	342590
Triglyceride	rs7640978	T	C	0.0891128	-0.035032	0.0041589	3.6746e-17	342590
Triglyceride	rs9834932	G	A	0.0889467	-0.035085	0.0041659	3.7183e-17	342590
Triglyceride	rs3821838	C	T	0.94671	0.028561	0.0053	7.0952e-08	342590
Triglyceride	rs13326165	G	A	0.794815	0.010531	0.0029315	0.00032762	342590
Triglyceride	rs2251219	C	T	0.387415	0.007789	0.0024366	0.0013905	342590
Triglyceride	rs9311651	G	A	0.169102	-0.00021581	0.0031629	0.9456	342590
Triglyceride	rs13315871	A	G	0.0868896	-0.028287	0.0042174	1.9863e-11	342590
Triglyceride	rs71311871	G	A	0.0823754	-0.030421	0.0043269	2.0598e-12	342590
Triglyceride	rs55921103	T	G	0.650995	0.013688	0.0025066	4.7431e-08	342590
Triglyceride	rs1126673	T	C	0.697537	0.0055447	0.0025829	0.03182	342590
Triglyceride	rs1229984	C	T	0.977689	0.041039	0.0080401	3.3235e-07	342590
Triglyceride	rs3816873	C	T	0.253955	-0.010287	0.002727	0.00016189	342590
Triglyceride	rs13107325	T	C	0.0748227	-0.0076353	0.004516	0.09089	342590
Triglyceride	rs58148580	T	C	0.109047	0.018324	0.0038053	1.4699e-06	342590
Triglyceride	rs6054	T	C	0.00591926	0.084039	0.015946	1.3638e-07	342590
Triglyceride	rs2137234	C	T	0.193519	0.014176	0.0030027	2.3476e-06	342590
Triglyceride	rs6818397	G	T	0.617843	-0.01588	0.0024588	1.0585e-10	342590
Triglyceride	rs13108218	G	A	0.618034	-0.023754	0.0024636	5.3512e-22	342590
Triglyceride	rs3748034	T	G	0.141144	0.023509	0.0034003	4.7232e-12	342590
Triglyceride	rs6831256	G	A	0.421567	0.016421	0.0024039	8.4376e-12	342590
Triglyceride	rs278981	C	T	0.757428	0.01532	0.0027353	2.1325e-08	342590
Triglyceride	rs976002	G	A	0.247701	0.021259	0.0027502	1.0781e-14	342590
Triglyceride	rs9884390	C	T	0.237043	0.023493	0.0028261	9.363e-17	342590
Triglyceride	rs576573069	G	T	0.67804	0.012971	0.0025925	5.6353e-07	342590
Triglyceride	rs72663045	G	T	0.0203339	0.036836	0.0084503	1.3061e-05	342590
Triglyceride	rs1458038	T	C	0.292705	-0.016443	0.0026163	3.2895e-10	342590
Triglyceride	rs2705619	A	G	0.704728	0.01712	0.0026041	4.9017e-11	342590
Triglyceride	rs442177	T	G	0.593037	0.014616	0.002414	1.4105e-09	342590
Triglyceride	rs7734476	A	G	0.548491	0.022551	0.0023823	2.9278e-21	342590
Triglyceride	rs4530754	A	G	0.543143	0.021674	0.0023788	8.1586e-20	342590
Triglyceride	rs26008	C	T	0.942106	0.0079905	0.0050755	0.11541	342590
Triglyceride	rs1016988	C	T	0.188941	-0.019401	0.0030292	1.5093e-10	342590
Triglyceride	rs1003533	T	C	0.186144	-0.019525	0.0030538	1.6194e-10	342590
Triglyceride	rs6882076	C	T	0.635787	0.033505	0.0024622	3.6939e-42	342590
Triglyceride	rs6874202	C	T	0.635802	0.033521	0.0024624	3.4494e-42	342590
Triglyceride	rs1501908	C	G	0.635945	0.033129	0.002464	3.3673e-41	342590
Triglyceride	rs351855	A	G	0.296353	-0.0051558	0.0025983	0.047227	342590
Triglyceride	rs116734477	T	C	0.0413213	-0.067406	0.0059744	1.6221e-29	342590
Triglyceride	rs4311394	G	A	0.253045	0.0038044	0.0027297	0.16341	342590
Triglyceride	rs459193	G	A	0.747038	0.0057003	0.00287	0.047012	342590
Triglyceride	rs3936511	G	A	0.191693	0.022556	0.0030342	1.0573e-13	342590
Triglyceride	rs9686661	T	C	0.200235	0.021142	0.0029867	1.4559e-12	342590
Triglyceride	rs4976033	G	A	0.400476	0.006458	0.0024529	0.0084694	342590
Triglyceride	rs2925677	G	C	0.213581	-0.017587	0.0028916	1.1872e-09	342590
Triglyceride	rs12654264	T	A	0.373697	0.053573	0.0024503	6.8301e-106	342590
Triglyceride	rs3846662	G	A	0.422112	0.053709	0.0023997	7.1056e-111	342590
Triglyceride	rs12916	C	T	0.399752	0.054634	0.0024206	1.0184e-112	342590
Triglyceride	rs9496567	A	G	0.24159	-0.019626	0.0027771	1.582e-12	342590
Triglyceride	rs56264193	C	G	0.358525	-0.011548	0.0024743	3.0548e-06	342590
Triglyceride	rs3822855	T	G	0.4009	0.01653	0.0024226	8.9253e-12	342590
Triglyceride	rs1999930	T	C	0.304486	-0.0091967	0.0025792	0.00036292	342590
Triglyceride	rs147539187	G	C	0.0725677	-0.017504	0.0045794	0.00013221	342590
Triglyceride	rs2745353	T	C	0.519388	0.01641	0.0023751	4.8902e-12	342590
Triglyceride	rs9491697	G	A	0.466032	0.017697	0.0023826	1.1088e-13	342590
Triglyceride	rs12197047	A	G	0.669602	0.014494	0.0025375	1.1182e-08	342590
Triglyceride	rs9376090	C	T	0.259219	-0.011728	0.0027087	1.4944e-05	342590
Triglyceride	rs7775698	T	C	0.262414	-0.011443	0.0026987	2.2328e-05	342590
Triglyceride	rs7776054	G	A	0.262348	-0.011599	0.0027019	1.7645e-05	342590
Triglyceride	rs71562509	T	G	0.59192	-0.012916	0.0024185	9.2676e-08	342590
Triglyceride	rs643381	A	C	0.52112	-0.011265	0.0023749	2.1038e-06	342590
Triglyceride	rs73025516	G	A	0.0439598	-0.03165	0.0057918	4.643e-08	342590
Triglyceride	rs12208357	T	C	0.0699859	0.063202	0.0046721	1.1038e-41	342590
Triglyceride	rs146534110	T	G	0.0133931	0.059405	0.01033	8.8972e-09	342590
Triglyceride	rs1564348	C	T	0.170561	0.034251	0.0031519	1.6754e-27	342590
Triglyceride	rs7758229	T	G	0.354227	0.012945	0.0024804	1.8011e-07	342590
Triglyceride	rs1810126	T	C	0.391731	0.017241	0.0024321	1.3559e-12	342590
Triglyceride	rs117733303	G	A	0.0186119	0.090873	0.0087761	4.0225e-25	342590
Triglyceride	rs3798220	C	T	0.0183904	0.091814	0.0088263	2.442e-25	342590
Triglyceride	rs118039278	A	G	0.0806298	0.08409	0.0043746	2.6473e-82	342590
Triglyceride	rs7770628	T	C	0.531925	-0.023059	0.002376	2.8975e-22	342590
Triglyceride	rs7746081	A	G	0.301393	-0.024251	0.0025907	7.9339e-21	342590
Triglyceride	rs3757354	T	C	0.201894	-0.021991	0.0029546	9.8597e-14	342590
Triglyceride	rs9370867	G	A	0.461352	-0.019355	0.0023772	3.8939e-16	342590
Triglyceride	rs1800562	A	G	0.0787582	-0.051065	0.004409	5.1578e-31	342590
Triglyceride	rs79220007	C	T	0.0780398	-0.051191	0.0044265	6.2989e-31	342590
Triglyceride	rs114802991	A	G	0.00619196	0.07275	0.015131	1.525e-06	342590
Triglyceride	rs3823379	C	T	0.512406	0.018051	0.0023731	2.8217e-14	342590
Triglyceride	rs2517473	T	C	0.076607	0.018932	0.0044607	2.194e-05	342590
Triglyceride	rs3130564	T	C	0.257479	-0.012676	0.0027164	3.0675e-06	342590
Triglyceride	rs1265097	A	C	0.0792566	0.037043	0.0043891	3.1905e-17	342590
Triglyceride	rs3873379	C	T	0.280934	0.0056223	0.0026407	0.033248	342590
Triglyceride	rs2844529	A	G	0.30846	0.01233	0.0025695	1.5987e-06	342590
Triglyceride	rs1051794	A	G	0.253429	0.013031	0.0027264	1.7592e-06	342590
Triglyceride	rs3128982	G	A	0.351079	-0.0045992	0.0024863	0.064336	342590
Triglyceride	rs377181093	G	A	0.0886661	0.023433	0.004389	9.3524e-08	342590
Triglyceride	rs1055569	T	C	0.294332	0.014943	0.0026005	9.1473e-09	342590
Triglyceride	rs2516440	A	G	0.297133	0.015121	0.002594	5.5686e-09	342590
Triglyceride	rs2844480	T	C	0.197152	0.015431	0.002982	2.2855e-07	342590
Triglyceride	rs41273264	A	C	0.0155304	0.0085043	0.0096292	0.37714	342590
Triglyceride	rs61995676	T	C	0.0164856	0.0056935	0.0093548	0.54278	342590
Triglyceride	rs7775397	G	T	0.132311	-0.018063	0.0035018	2.4967e-07	342590
Triglyceride	rs4935356	A	T	0.232689	0.025255	0.0029055	3.5686e-18	342590
Triglyceride	rs4935356	G	T	0.502261	0.0047879	0.002471	0.052667	342590
Triglyceride	rs9271366	A	G	0.848721	0.009347	0.0033142	0.0047986	342590
Triglyceride	rs72848251	A	G	0.192787	0.034776	0.0030684	9.0457e-30	342590
Triglyceride	rs1129740	A	G	0.595118	-0.015682	0.0024522	1.6064e-10	342590
Triglyceride	rs13192471	C	T	0.140268	0.034898	0.0034095	1.3854e-24	342590
Triglyceride	rs1057373	A	C	0.080364	0.008032	0.0043749	0.066366	342590
Triglyceride	rs6907508	G	A	0.11621	-0.027474	0.0037041	1.199e-13	342590
Triglyceride	rs913499	G	A	0.507888	-0.010817	0.0023794	5.4672e-06	342590
Triglyceride	rs55804343	T	C	0.296961	0.016647	0.0026055	1.6668e-10	342590
Triglyceride	rs9471975	C	T	0.582694	-0.018673	0.0024079	8.8507e-15	342590
Triglyceride	rs998584	A	C	0.481942	0.014563	0.0023805	9.522e-10	342590
Triglyceride	rs6905288	A	G	0.567349	0.011733	0.0023954	9.6684e-07	342590
Triglyceride	rs1358980	T	C	0.483463	0.014028	0.0023954	4.7365e-09	342590
Triglyceride	rs9472138	T	C	0.291073	-0.008348	0.0026063	0.0013602	342590
Triglyceride	rs2239619	A	C	0.606093	0.011765	0.0024251	1.2261e-06	342590
Triglyceride	rs2063643	G	A	0.180649	-0.016364	0.0030851	1.1329e-07	342590
Triglyceride	rs10953298	T	C	0.235724	-0.01863	0.0028091	3.313e-11	342590
Triglyceride	rs4731702	T	C	0.495371	-0.013298	0.0023716	2.0562e-08	342590
Triglyceride	rs13230111	G	A	0.4949	-0.013626	0.0023738	9.4792e-09	342590
Triglyceride	rs972283	G	A	0.509214	0.013033	0.0023716	3.9034e-08	342590
Triglyceride	rs4410790	C	T	0.634245	0.0054236	0.0024658	0.027841	342590
Triglyceride	rs28406917	T	C	0.428304	0.013802	0.0024038	9.3822e-09	342590
Triglyceride	rs4470903	G	C	0.217104	0.032903	0.0028819	3.4749e-30	342590
Triglyceride	rs12670798	C	T	0.247982	0.029275	0.0027478	1.6859e-26	342590
Triglyceride	rs4722551	C	T	0.158748	0.027466	0.003253	3.096e-17	342590
Triglyceride	rs11550029	A	G	0.190926	0.01168	0.0030212	0.0001107	342590
Triglyceride	rs35803101	A	G	0.00434254	-0.06516	0.018023	0.00029989	342590
Triglyceride	rs2240466	A	G	0.123789	-0.022455	0.0035949	4.2051e-10	342590
Triglyceride	rs1178979	C	T	0.197622	-0.021034	0.0029766	1.5908e-12	342590
Triglyceride	rs13247874	T	C	0.198684	-0.021874	0.0029729	1.873e-13	342590
Triglyceride	rs35332062	A	G	0.128333	-0.022366	0.0035413	2.6956e-10	342590
Triglyceride	rs77312476	C	T	0.144371	0.017875	0.0033971	1.4258e-07	342590
Triglyceride	rs45537841	T	C	0.180302	-0.014903	0.0030886	1.3985e-06	342590
Triglyceride	rs112758337	A	G	0.185494	-0.020233	0.0030524	3.3954e-11	342590
Triglyceride	rs11776767	C	G	0.371235	-0.0060282	0.0024532	0.013999	342590
Triglyceride	rs2737229	C	A	0.303856	-0.016485	0.0025793	1.6486e-10	342590
Triglyceride	rs2737263	T	G	0.284221	-0.020194	0.0026319	1.6862e-14	342590
Triglyceride	rs3947	A	G	0.264358	0.0057671	0.0026868	0.031833	342590
Triglyceride	rs2954029	T	A	0.465495	-0.063365	0.0023835	1.4573e-155	342590
Triglyceride	rs2954033	G	A	0.696786	-0.05019	0.0025803	3.1651e-84	342590
Triglyceride	rs28601761	G	C	0.421045	-0.072304	0.0024303	2.9217e-194	342590
Triglyceride	rs2954038	A	C	0.699589	-0.056328	0.0025876	5.4392e-105	342590
Triglyceride	rs2124034	G	T	0.284893	0.015923	0.00263	1.4098e-09	342590
Triglyceride	rs28768427	A	G	0.530446	0.010655	0.0024434	1.2964e-05	342590
Triglyceride	rs55831924	T	C	0.360801	0.019438	0.0024841	5.1002e-15	342590
Triglyceride	rs11136343	G	A	0.384051	0.016836	0.0024351	4.7299e-12	342590
Triglyceride	rs4921914	T	C	0.777283	-0.016359	0.0028613	1.0831e-08	342590
Triglyceride	rs1495741	A	G	0.779152	-0.017266	0.0028573	1.5159e-09	342590
Triglyceride	rs139915535	G	A	0.0177356	0.05091	0.008998	1.5338e-08	342590
Triglyceride	rs1801177	A	G	0.0172802	0.054031	0.0091037	2.9397e-09	342590
Triglyceride	rs268	G	A	0.0184804	0.062803	0.0088281	1.1297e-12	342590
Triglyceride	rs301	C	T	0.234558	-0.029024	0.0028001	3.6066e-25	342590
Triglyceride	rs326	G	A	0.292011	-0.031697	0.0026086	5.7752e-34	342590
Triglyceride	rs328	G	C	0.100947	-0.035372	0.0039342	2.4694e-19	342590
Triglyceride	rs13702	C	T	0.28551	-0.032839	0.0026271	7.6048e-36	342590
Triglyceride	rs10096633	T	C	0.122819	-0.03463	0.0036126	9.231e-22	342590
Triglyceride	rs59328596	A	G	0.148114	-0.022364	0.0033394	2.1311e-11	342590
Triglyceride	rs117139027	A	G	0.0172691	-0.06025	0.0091041	3.6501e-11	342590
Triglyceride	rs72638977	G	A	0.0345272	-0.030072	0.00651	3.851e-06	342590
Triglyceride	rs10102164	A	G	0.2136	0.022182	0.0028939	1.7915e-14	342590
Triglyceride	rs9298506	G	A	0.209369	0.023409	0.0029151	9.7469e-16	342590
Triglyceride	rs2081687	C	T	0.663427	-0.026647	0.0025092	2.4349e-26	342590
Triglyceride	rs9297994	A	G	0.664565	-0.027077	0.0025125	4.475e-27	342590
Triglyceride	rs7012637	A	G	0.475181	0.020602	0.0023922	7.1902e-18	342590
Triglyceride	rs4841132	G	A	0.908257	0.027568	0.0041214	2.2511e-11	342590
Triglyceride	rs3890182	A	G	0.121705	-0.0054759	0.0036276	0.13117	342590
Triglyceride	rs1883025	T	C	0.254374	-0.0067558	0.0027252	0.013175	342590
Triglyceride	rs13283282	G	C	0.1458	-0.018547	0.0033598	3.3854e-08	342590
Triglyceride	rs687621	G	A	0.317259	0.019772	0.002556	1.0313e-14	342590
Triglyceride	rs115478735	T	A	0.184045	0.042827	0.0030694	3.1014e-44	342590
Triglyceride	rs635634	T	C	0.184153	0.042008	0.0030762	1.9103e-42	342590
Triglyceride	rs10448340	G	T	0.321734	-0.017327	0.00254	9.0128e-12	342590
Triglyceride	rs3812594	A	G	0.275688	-0.017018	0.0026509	1.3672e-10	342590
Triglyceride	rs581080	C	G	0.820131	0.017009	0.0030906	3.7269e-08	342590
Triglyceride	rs3927680	A	T	0.619392	-0.011702	0.002448	1.75e-06	342590
Triglyceride	rs10962680	T	C	0.746086	-0.015643	0.0028476	3.9485e-08	342590
Triglyceride	rs67710536	C	A	0.0789825	0.01496	0.0043921	0.00065922	342590
Triglyceride	rs6475606	T	C	0.48121	-0.018239	0.0023751	1.6061e-14	342590
Triglyceride	rs3780181	G	A	0.0673281	-0.026285	0.0047707	3.5986e-08	342590
Triglyceride	rs6560499	A	G	0.57678	-0.01299	0.002414	7.4159e-08	342590
Apolipoprotein B	rs79931565	G	A	0.0685227	-0.025701	0.0045916	2.1758e-08	343992
Apolipoprotein B	rs2255141	G	A	0.725848	0.017216	0.0026008	3.6097e-11	343992
Apolipoprotein B	rs2792751	C	T	0.726677	0.017724	0.0026034	9.9273e-12	343992
Apolipoprotein B	rs72823020	A	T	0.131518	-0.01613	0.003439	2.7288e-06	343992
Apolipoprotein B	rs1891110	A	G	0.555805	6.648e-05	0.0023331	0.97727	343992
Apolipoprotein B	rs12246352	G	A	0.10399	0.0012574	0.0038084	0.74127	343992
Apolipoprotein B	rs11014154	A	G	0.280506	0.0096825	0.0026055	0.00020225	343992
Apolipoprotein B	rs80276949	A	G	0.0230707	0.045106	0.0077348	5.4975e-09	343992
Apolipoprotein B	rs41274050	T	C	0.0100708	0.11511	0.011608	3.5714e-23	343992
Apolipoprotein B	rs1935	G	C	0.472476	-0.033678	0.0023238	1.3854e-47	343992
Apolipoprotein B	rs12355784	A	C	0.472801	-0.033867	0.002323	3.9455e-48	343992
Apolipoprotein B	rs17476364	C	T	0.109798	5.982e-05	0.0037114	0.98714	343992
Apolipoprotein B	rs7901016	C	T	0.0488311	0.020862	0.0053785	0.00010501	343992
Apolipoprotein B	rs2068888	A	G	0.44869	-0.030814	0.0023294	6.139e-40	343992
Apolipoprotein B	rs2761311	T	C	0.575106	0.014836	0.0023567	3.0712e-10	343992
Apolipoprotein B	rs12046278	C	T	0.345302	-0.011922	0.0024334	9.6155e-07	343992
Apolipoprotein B	rs112426331	A	G	0.0437909	-0.0087916	0.0057649	0.12725	343992
Apolipoprotein B	rs188608977	T	G	0.0105567	0.011673	0.011572	0.3131	343992
Apolipoprotein B	rs6657811	T	A	0.130287	-0.0083922	0.0034528	0.015077	343992
Apolipoprotein B	rs646776	T	C	0.777398	0.012162	0.0027874	1.2824e-05	343992
Apolipoprotein B	rs6689611	A	G	0.0122566	-0.02745	0.010731	0.010529	343992
Apolipoprotein B	rs17036085	G	A	0.0120406	-0.0155	0.010623	0.14452	343992
Apolipoprotein B	rs76186504	T	C	0.0252427	-0.0055184	0.0073816	0.45471	343992
Apolipoprotein B	rs10858093	T	C	0.0331415	-0.0081897	0.0066137	0.21561	343992
Apolipoprotein B	rs55739424	T	G	0.0294454	-0.002037	0.0068628	0.7666	343992
Apolipoprotein B	rs115739682	A	T	0.190547	0.0010044	0.0029672	0.73498	343992
Apolipoprotein B	rs7940646	C	T	0.689903	0.012533	0.0025016	5.4484e-07	343992
Apolipoprotein B	rs7350481	C	T	0.94083	-0.25391	0.0049094	0	343992
Apolipoprotein B	rs11820589	A	G	0.0661196	0.21837	0.0046456	0	343992
Apolipoprotein B	rs10790162	G	A	0.933029	-0.26435	0.0046194	0	343992
Apolipoprotein B	rs964184	C	G	0.867818	-0.26057	0.0033925	0	343992
Apolipoprotein B	rs3135507	T	C	0.0242238	0.11488	0.007576	6.3853e-52	343992
Apolipoprotein B	rs3135506	C	G	0.0624664	0.23025	0.0047666	0	343992
Apolipoprotein B	rs138326449	A	G	0.00156564	-1.2104	0.031267	0	343992
Apolipoprotein B	rs141469619	G	A	0.0100888	0.33641	0.012228	2.0034e-166	343992
Apolipoprotein B	rs10047462	T	G	0.907082	-0.12888	0.0039908	1.8451e-228	343992
Apolipoprotein B	rs10892063	C	A	0.659198	-0.057236	0.0024441	3.4692e-121	343992
Apolipoprotein B	rs186808413	T	C	0.0111713	-0.21479	0.011057	5.1449e-84	343992
Apolipoprotein B	rs12970	A	G	0.0598958	-0.043014	0.0048874	1.3618e-18	343992
Apolipoprotein B	rs8177399	T	C	0.0213791	0.016762	0.0080253	0.036736	343992
Apolipoprotein B	rs112771035	G	C	0.0720859	0.015548	0.0044865	0.00052936	343992
Apolipoprotein B	rs11220462	A	G	0.13292	0.006314	0.0034104	0.064116	343992
Apolipoprotein B	rs10128711	C	T	0.739969	0.0072249	0.002644	0.0062839	343992
Apolipoprotein B	rs11024739	A	C	0.742321	0.0068383	0.0026534	0.0099599	343992
Apolipoprotein B	rs10832963	G	T	0.74528	0.0067764	0.0026686	0.011108	343992
Apolipoprotein B	rs546240	T	C	0.619956	-0.0080699	0.0023926	0.00074413	343992
Apolipoprotein B	rs190104	A	G	0.138909	0.012029	0.0033553	0.00033714	343992
Apolipoprotein B	rs2167079	T	C	0.302735	-0.024476	0.0025201	2.6966e-22	343992
Apolipoprotein B	rs267733	G	A	0.161416	0.0033005	0.0031505	0.29481	343992
Apolipoprotein B	rs7108486	C	T	0.0236313	0.0037729	0.0076885	0.62362	343992
Apolipoprotein B	rs11601507	A	C	0.0683981	0.0027534	0.0045312	0.54342	343992
Apolipoprotein B	rs174546	T	C	0.345415	0.050205	0.0024379	3.6097e-94	343992
Apolipoprotein B	rs174547	C	T	0.345612	0.050178	0.0024384	4.9257e-94	343992
Apolipoprotein B	rs174550	C	T	0.345385	0.050238	0.0024379	2.7115e-94	343992
Apolipoprotein B	rs174564	G	A	0.349573	0.05068	0.0024323	2.3317e-96	343992
Apolipoprotein B	rs35169799	T	C	0.0641359	0.050619	0.0047288	9.7845e-27	343992
Apolipoprotein B	rs12078100	G	C	0.624293	0.008819	0.0024002	0.00023853	343992
Apolipoprotein B	rs12801636	A	G	0.224748	-0.017801	0.0027779	1.4771e-10	343992
Apolipoprotein B	rs10896125	C	G	0.239346	-0.0072106	0.0027149	0.0079083	343992
Apolipoprotein B	rs3816492	T	C	0.239675	-0.007248	0.0027138	0.0075682	343992
Apolipoprotein B	rs1011731	A	G	0.566851	-0.013309	0.0023408	1.3032e-08	343992
Apolipoprotein B	rs17447211	G	C	0.328443	0.0034656	0.0024711	0.16078	343992
Apolipoprotein B	rs20558	C	T	0.571091	-0.0040683	0.0023409	0.082219	343992
Apolipoprotein B	rs6667939	T	C	0.720348	0.0097047	0.0025999	0.00018943	343992
Apolipoprotein B	rs10861661	C	A	0.24781	0.017942	0.0026883	2.4923e-11	343992
Apolipoprotein B	rs3184504	C	T	0.517975	-0.0086835	0.0023205	0.00018251	343992
Apolipoprotein B	rs597808	G	A	0.516774	-0.0086168	0.0023277	0.00021408	343992
Apolipoprotein B	rs233721	A	T	0.643887	-0.00051204	0.0024414	0.83388	343992
Apolipoprotein B	rs1169288	C	A	0.312281	0.0034793	0.0025152	0.16658	343992
Apolipoprotein B	rs1183910	A	G	0.307228	0.0032607	0.0025148	0.19477	343992
Apolipoprotein B	rs7310409	G	A	0.623153	-0.0015934	0.0023956	0.50596	343992
Apolipoprotein B	rs1169292	T	C	0.307684	0.0030089	0.0025194	0.23236	343992
Apolipoprotein B	rs11057397	T	C	0.336658	-0.028132	0.0024565	2.3208e-30	343992
Apolipoprotein B	rs11057401	A	T	0.31123	-0.026251	0.0025019	9.4756e-26	343992
Apolipoprotein B	rs112403212	T	C	0.139224	0.018114	0.0033713	7.7491e-08	343992
Apolipoprotein B	rs11057830	A	G	0.138924	0.018229	0.0033672	6.1768e-08	343992
Apolipoprotein B	rs2785990	T	C	0.652972	0.017454	0.0024362	7.8123e-13	343992
Apolipoprotein B	rs2785980	C	T	0.343163	-0.018118	0.0024398	1.1205e-13	343992
Apolipoprotein B	rs2807854	C	T	0.673286	-0.0048173	0.0024744	0.051549	343992
Apolipoprotein B	rs2738755	T	C	0.32903	0.0099291	0.0024685	5.7649e-05	343992
Apolipoprotein B	rs4149056	C	T	0.150846	0.029531	0.0032373	7.4005e-20	343992
Apolipoprotein B	rs4846914	A	G	0.607293	-0.047041	0.0023751	2.9494e-87	343992
Apolipoprotein B	rs10127775	T	A	0.607531	-0.047122	0.0023765	1.8965e-87	343992
Apolipoprotein B	rs10489615	G	A	0.614559	-0.04713	0.0023827	4.9251e-87	343992
Apolipoprotein B	rs656521	A	G	0.512023	0.0046667	0.0023301	0.045205	343992
Apolipoprotein B	rs556107	T	C	0.522246	0.0062423	0.0023294	0.0073678	343992
Apolipoprotein B	rs1077514	T	C	0.857914	0.017867	0.0033168	7.1788e-08	343992
Apolipoprotein B	rs6426328	T	G	0.48889	-0.0010096	0.0023256	0.66418	343992
Apolipoprotein B	rs2160994	C	T	0.647053	0.000557	0.0024288	0.81861	343992
Apolipoprotein B	rs10876450	C	T	0.174936	0.007207	0.0030501	0.018136	343992
Apolipoprotein B	rs10903129	G	A	0.558913	0.0018042	0.0023336	0.43945	343992
Apolipoprotein B	rs2122982	A	G	0.241308	-0.02838	0.0027067	1.0213e-25	343992
Apolipoprotein B	rs1106766	T	C	0.242067	-0.028034	0.0027026	3.3096e-25	343992
Apolipoprotein B	rs61775180	T	C	0.418656	-0.0024816	0.0023578	0.29258	343992
Apolipoprotein B	rs35882350	G	A	0.262423	0.0010953	0.0026347	0.67762	343992
Apolipoprotein B	rs114165349	C	G	0.0235954	0.086252	0.0077013	4.1424e-29	343992
Apolipoprotein B	rs12748152	T	C	0.0811683	0.03194	0.0042467	5.4399e-14	343992
Apolipoprotein B	rs61754230	T	C	0.0197858	0.024771	0.0082996	0.002839	343992
Apolipoprotein B	rs4771674	G	A	0.624511	0.0081858	0.0024024	0.000656	343992
Apolipoprotein B	rs6602909	C	T	0.325383	0.0278	0.0024787	3.4656e-29	343992
Apolipoprotein B	rs4942486	C	T	0.524909	0.00028775	0.0023209	0.90133	343992
Apolipoprotein B	rs2238162	T	C	0.524605	0.00032	0.0023211	0.89035	343992
Apolipoprotein B	rs138358301	G	A	0.00643006	0.063813	0.014484	1.0542e-05	343992
Apolipoprotein B	rs16826069	G	A	0.213234	0.023266	0.0028335	2.1997e-16	343992
Apolipoprotein B	rs4660293	G	A	0.234589	0.023335	0.0027393	1.6219e-17	343992
Apolipoprotein B	rs11621792	T	C	0.454066	0.0053257	0.002344	0.023085	343992
Apolipoprotein B	rs8017377	A	G	0.475366	0.0060401	0.0023199	0.0092238	343992
Apolipoprotein B	rs7157785	T	G	0.159875	0.019664	0.0031682	5.419e-10	343992
Apolipoprotein B	rs34767236	A	G	0.378261	-0.00055966	0.0023955	0.81527	343992
Apolipoprotein B	rs9646133	T	G	0.303028	0.00044436	0.0025347	0.86084	343992
Apolipoprotein B	rs10151436	T	A	0.11226	0.0039466	0.0036802	0.28354	343992
Apolipoprotein B	rs13379043	C	T	0.278778	-0.0030104	0.0026349	0.25323	343992
Apolipoprotein B	rs145730801	C	T	0.0451918	0.019102	0.0056779	0.00076728	343992
Apolipoprotein B	rs28929474	T	C	0.020291	-0.021174	0.0082324	0.010109	343992
Apolipoprotein B	rs4965894	C	T	0.403505	0.014899	0.0023713	3.3238e-10	343992
Apolipoprotein B	rs3803357	A	C	0.47441	-0.010137	0.0023239	1.2885e-05	343992
Apolipoprotein B	rs3742970	A	C	0.0955595	0.0334	0.0039511	2.841e-17	343992
Apolipoprotein B	rs55707100	T	C	0.0247858	0.14211	0.0074543	5.5279e-81	343992
Apolipoprotein B	rs10851478	C	T	0.41776	0.00032228	0.0023504	0.89094	343992
Apolipoprotein B	rs11206510	C	T	0.187892	-0.0012146	0.0029655	0.68211	343992
Apolipoprotein B	rs2479409	A	G	0.651596	0.0010037	0.0024307	0.67966	343992
Apolipoprotein B	rs11591147	T	G	0.0176733	-0.0025753	0.0087877	0.76948	343992
Apolipoprotein B	rs472495	T	G	0.650973	-0.0042129	0.0024348	0.083579	343992
Apolipoprotein B	rs11206517	G	T	0.0325504	-0.0043035	0.0065341	0.51014	343992
Apolipoprotein B	rs505151	A	G	0.968398	0.0061941	0.0066184	0.34933	343992
Apolipoprotein B	rs72733928	T	A	0.0598584	0.026379	0.0049166	8.0897e-08	343992
Apolipoprotein B	rs10468017	T	C	0.297034	0.032059	0.0025388	1.5145e-36	343992
Apolipoprotein B	rs261290	C	T	0.653243	-0.032707	0.002439	5.3985e-41	343992
Apolipoprotein B	rs1532085	G	A	0.613296	-0.032874	0.0023807	2.3183e-43	343992
Apolipoprotein B	rs1800588	T	C	0.215973	0.046293	0.0028156	1.0191e-60	343992
Apolipoprotein B	rs473224	G	T	0.854185	-0.040935	0.0033239	7.6363e-35	343992
Apolipoprotein B	rs72749770	T	C	0.454027	-0.00078289	0.0023373	0.73766	343992
Apolipoprotein B	rs41434449	T	A	0.133207	0.017987	0.0034159	1.3977e-07	343992
Apolipoprotein B	rs17457613	C	G	0.0233185	-0.013726	0.007832	0.079674	343992
Apolipoprotein B	rs112987086	T	G	0.723788	-0.0081109	0.0026209	0.0019702	343992
Apolipoprotein B	rs56402930	G	A	0.906942	-0.016042	0.0039973	5.9938e-05	343992
Apolipoprotein B	rs7200543	G	A	0.295733	0.026868	0.0025371	3.3421e-26	343992
Apolipoprotein B	rs1135999	G	A	0.295658	0.026975	0.0025375	2.1689e-26	343992
Apolipoprotein B	rs12239737	A	T	0.342634	-0.081218	0.0024882	2.4511e-233	343992
Apolipoprotein B	rs10889353	C	A	0.35388	-0.079821	0.0024221	8.1568e-238	343992
Apolipoprotein B	rs1421085	C	T	0.401845	0.0025454	0.0023674	0.28229	343992
Apolipoprotein B	rs1561139	T	G	0.423718	-0.0095072	0.0023497	5.2089e-05	343992
Apolipoprotein B	rs9989419	G	A	0.606159	-0.025912	0.0023709	8.4242e-28	343992
Apolipoprotein B	rs173539	T	C	0.332086	-0.034476	0.0024601	1.3174e-44	343992
Apolipoprotein B	rs247616	T	C	0.325758	-0.03515	0.0024767	1.0555e-45	343992
Apolipoprotein B	rs3764261	A	C	0.325626	-0.034841	0.0024748	5.314e-45	343992
Apolipoprotein B	rs9939224	G	T	0.790564	-0.033612	0.0028504	4.3495e-32	343992
Apolipoprotein B	rs7499892	T	C	0.178432	0.035694	0.0030285	4.6698e-32	343992
Apolipoprotein B	rs5880	C	G	0.0561942	0.042799	0.0050198	1.5212e-17	343992
Apolipoprotein B	rs62049427	A	G	0.0683843	0.021912	0.0048247	5.5868e-06	343992
Apolipoprotein B	rs145090930	C	T	0.0639988	-0.0036607	0.0049956	0.46368	343992
Apolipoprotein B	rs2335708	G	A	0.334706	0.0076941	0.0025761	0.0028202	343992
Apolipoprotein B	rs34042070	G	C	0.185831	0.028414	0.0029917	2.1631e-21	343992
Apolipoprotein B	rs2000999	A	G	0.187934	0.028832	0.0029642	2.334e-22	343992
Apolipoprotein B	rs1862719	G	A	0.756817	-0.010834	0.0027492	8.124e-05	343992
Apolipoprotein B	rs12443634	C	A	0.712458	-0.030559	0.0025845	2.9858e-32	343992
Apolipoprotein B	rs2925979	C	T	0.698975	-0.031513	0.0025276	1.1405e-35	343992
Apolipoprotein B	rs4782568	G	C	0.45347	-0.0079565	0.002345	0.0006915	343992
Apolipoprotein B	rs12948283	C	G	0.290397	0.017433	0.0026512	4.859e-11	343992
Apolipoprotein B	rs7946	T	C	0.757341	-0.012709	0.002707	2.6683e-06	343992
Apolipoprotein B	rs74454529	A	G	0.0581654	0.008704	0.0049707	0.079934	343992
Apolipoprotein B	rs704	A	G	0.47525	-0.013146	0.002321	1.4819e-08	343992
Apolipoprotein B	rs2058122	C	T	0.855888	0.0027781	0.0033307	0.40423	343992
Apolipoprotein B	rs12603885	A	G	0.698339	0.007771	0.0025257	0.002093	343992
Apolipoprotein B	rs11080150	G	A	0.303052	-0.0076918	0.0025228	0.0022971	343992
Apolipoprotein B	rs112220485	C	T	0.086992	0.02358	0.0041439	1.2699e-08	343992
Apolipoprotein B	rs72836561	T	C	0.0318333	0.14118	0.0066031	2.3723e-101	343992
Apolipoprotein B	rs12453522	G	A	0.16723	0.025535	0.0031106	2.2407e-16	343992
Apolipoprotein B	rs189052	T	A	0.909403	-0.0058459	0.0042611	0.17009	343992
Apolipoprotein B	rs36043200	A	G	0.515189	0.001866	0.0023293	0.42308	343992
Apolipoprotein B	rs11871606	A	C	0.499532	0.0026639	0.0023213	0.25113	343992
Apolipoprotein B	rs3096644	T	G	0.318836	-0.0010084	0.0024978	0.68642	343992
Apolipoprotein B	rs1801689	C	A	0.0298898	-0.063789	0.0068109	7.5983e-21	343992
Apolipoprotein B	rs60856912	T	G	0.16245	0.025468	0.0031617	7.9574e-16	343992
Apolipoprotein B	rs34931250	T	C	0.0611292	0.023524	0.0048402	1.1736e-06	343992
Apolipoprotein B	rs77542162	G	A	0.0230084	-0.04112	0.0077447	1.0998e-07	343992
Apolipoprotein B	rs72631343	G	C	0.127322	-0.0091234	0.003476	0.008674	343992
Apolipoprotein B	rs55714927	T	C	0.192268	-0.013874	0.0029437	2.4413e-06	343992
Apolipoprotein B	rs314253	C	T	0.350427	-0.0020116	0.0024267	0.40713	343992
Apolipoprotein B	rs4485425	G	A	0.714855	0.0096859	0.0025792	0.00017311	343992
Apolipoprotein B	rs2125345	C	T	0.293612	-0.0092588	0.0025506	0.00028347	343992
Apolipoprotein B	rs12948394	T	C	0.483999	0.011517	0.0023578	1.0374e-06	343992
Apolipoprotein B	rs2292642	T	C	0.603874	-0.018231	0.002372	1.5218e-14	343992
Apolipoprotein B	rs4129767	A	G	0.489942	-0.013572	0.0023193	4.8689e-09	343992
Apolipoprotein B	rs77960347	G	A	0.0135191	0.038688	0.010045	0.00011749	343992
Apolipoprotein B	rs7241918	T	G	0.822267	0.0061277	0.0030467	0.044303	343992
Apolipoprotein B	rs489693	A	C	0.325662	0.012858	0.0024754	2.0555e-07	343992
Apolipoprotein B	rs12970134	A	G	0.266941	0.015961	0.0026214	1.1407e-09	343992
Apolipoprotein B	rs143020224	G	C	0.11849	-0.0042104	0.0035925	0.2412	343992
Apolipoprotein B	rs6511720	T	G	0.118871	-0.004722	0.0035843	0.1877	343992
Apolipoprotein B	rs11669576	A	G	0.0505172	0.00013526	0.0053068	0.97967	343992
Apolipoprotein B	rs2738447	C	A	0.592597	0.0025198	0.0023635	0.28635	343992
Apolipoprotein B	rs11557092	C	T	0.739128	0.0016417	0.0026657	0.53798	343992
Apolipoprotein B	rs7188	C	A	0.327631	0.0067535	0.0024688	0.0062289	343992
Apolipoprotein B	rs7249565	A	G	0.416204	0.0034724	0.0023553	0.1404	343992
Apolipoprotein B	rs62120394	A	G	0.291166	0.0070031	0.0025626	0.0062809	343992
Apolipoprotein B	rs58542926	T	C	0.0754304	-0.10552	0.0043913	1.7322e-127	343992
Apolipoprotein B	rs8107974	T	A	0.0763938	-0.10341	0.0043699	1.0746e-123	343992
Apolipoprotein B	rs188247550	T	C	0.0130802	-0.13663	0.010583	4.0206e-38	343992
Apolipoprotein B	rs7515577	A	C	0.792308	0.003623	0.0028498	0.20362	343992
Apolipoprotein B	rs731839	A	G	0.665991	-0.019208	0.0024594	5.7371e-15	343992
Apolipoprotein B	rs8182584	G	T	0.626175	-0.017082	0.0023966	1.0244e-12	343992
Apolipoprotein B	rs56113850	C	T	0.577562	-0.00090901	0.002347	0.69853	343992
Apolipoprotein B	rs2021092	C	T	0.187895	-0.010613	0.0029731	0.0003577	343992
Apolipoprotein B	rs62119267	C	A	0.0233462	0.054857	0.0079	3.8208e-12	343992
Apolipoprotein B	rs62120573	C	T	0.0698087	-0.012136	0.0045556	0.0077199	343992
Apolipoprotein B	rs150820726	T	A	0.0101234	-0.021911	0.0119	0.065587	343992
Apolipoprotein B	rs531660643	T	G	0.023396	0.049865	0.0079282	3.1864e-10	343992
Apolipoprotein B	rs113330691	A	G	0.0352124	0.048263	0.006308	1.9995e-14	343992
Apolipoprotein B	rs28399654	A	G	0.0330376	0.054364	0.0064891	5.4154e-17	343992
Apolipoprotein B	rs148601586	G	C	0.0134609	0.034898	0.010276	0.00068354	343992
Apolipoprotein B	rs375972689	G	T	0.0108072	0.038888	0.011266	0.0005573	343992
Apolipoprotein B	rs113743631	A	G	0.0210593	0.0058564	0.0084976	0.49071	343992
Apolipoprotein B	rs157580	A	G	0.604109	0.035056	0.0023693	1.6132e-49	343992
Apolipoprotein B	rs769449	A	G	0.12698	0.056033	0.0034775	2.1636e-58	343992
Apolipoprotein B	rs7412	T	C	0.0804374	0.10823	0.0042644	5.8025e-142	343992
Apolipoprotein B	rs439401	C	T	0.638635	0.0743	0.0024123	4.9733e-208	343992
Apolipoprotein B	rs445925	A	G	0.108677	0.10391	0.003719	1.2919e-171	343992
Apolipoprotein B	rs12691088	A	G	0.021613	0.02441	0.00861	0.0045814	343992
Apolipoprotein B	rs138692741	T	C	0.0359917	0.035068	0.0064443	5.2821e-08	343992
Apolipoprotein B	rs1800437	C	G	0.192882	0.0089424	0.0029313	0.0022835	343992
Apolipoprotein B	rs73045960	G	A	0.0160482	0.0064562	0.0092253	0.48403	343992
Apolipoprotein B	rs145725232	A	G	0.0153256	-0.017189	0.0099348	0.0836	343992
Apolipoprotein B	rs516316	C	G	0.51046	0.018357	0.0023284	3.1844e-15	343992
Apolipoprotein B	rs492602	G	A	0.510404	0.018337	0.0023283	3.4024e-15	343992
Apolipoprotein B	rs2287922	A	G	0.538106	0.020248	0.002332	3.874e-18	343992
Apolipoprotein B	rs2280401	A	G	0.158623	-0.019484	0.003173	8.2313e-10	343992
Apolipoprotein B	rs142385484	T	C	0.148301	-0.023392	0.0033158	1.7349e-12	343992
Apolipoprotein B	rs399970	G	T	0.249734	0.0066738	0.0026814	0.012812	343992
Apolipoprotein B	rs35081008	T	C	0.147138	-0.0071967	0.0032973	0.029065	343992
Apolipoprotein B	rs891088	G	A	0.262162	-0.015918	0.0026322	1.4747e-09	343992
Apolipoprotein B	rs7248104	A	G	0.41478	-0.015829	0.0023552	1.8124e-11	343992
Apolipoprotein B	rs116843064	A	G	0.0195795	-0.2279	0.0083641	2.6732e-163	343992
Apolipoprotein B	rs7255436	A	C	0.515356	-0.014925	0.0023225	1.3108e-10	343992
Apolipoprotein B	rs364585	G	A	0.605962	-0.010572	0.0023733	8.403e-06	343992
Apolipoprotein B	rs1132274	A	C	0.155095	0.0023179	0.0031981	0.46859	343992
Apolipoprotein B	rs969075	C	T	0.663969	-0.0050851	0.002468	0.039362	343992
Apolipoprotein B	rs2618566	T	G	0.661617	0.012013	0.0024495	9.3832e-07	343992
Apolipoprotein B	rs6050464	A	C	0.49231	0.002737	0.0023187	0.23785	343992
Apolipoprotein B	rs7261862	C	T	0.149104	-0.014423	0.0032558	9.4331e-06	343992
Apolipoprotein B	rs224424	G	A	0.20837	-0.013092	0.0028559	4.561e-06	343992
Apolipoprotein B	rs6016373	G	A	0.408117	-0.0080617	0.0024042	0.00079916	343992
Apolipoprotein B	rs7260871	G	A	0.0368043	-0.014664	0.006337	0.02067	343992
Apolipoprotein B	rs1883711	C	G	0.030982	0.059895	0.0068113	1.4562e-18	343992
Apolipoprotein B	rs6029526	A	T	0.476399	0.011607	0.0023243	5.9296e-07	343992
Apolipoprotein B	rs6093446	A	G	0.286986	0.014235	0.0025663	2.9103e-08	343992
Apolipoprotein B	rs1800961	T	C	0.0314845	0.0046969	0.0066479	0.47987	343992
Apolipoprotein B	rs6073958	C	T	0.198492	0.055687	0.0029075	1.0038e-81	343992
Apolipoprotein B	rs7679	C	T	0.187323	0.056505	0.0029732	1.7079e-80	343992
Apolipoprotein B	rs73075609	T	C	0.0274451	0.027109	0.0071367	0.0001456	343992
Apolipoprotein B	rs2256814	A	G	0.198075	0.0029124	0.002916	0.31792	343992
Apolipoprotein B	rs6062343	A	G	0.435309	-0.014307	0.0023444	1.0437e-09	343992
Apolipoprotein B	rs6090101	A	G	0.201418	0.0080411	0.002939	0.0062186	343992
Apolipoprotein B	rs7601412	G	A	0.856808	-0.007099	0.0033075	0.031846	343992
Apolipoprotein B	rs17526895	G	A	0.0832973	-0.011938	0.0041986	0.0044644	343992
Apolipoprotein B	rs10490626	A	G	0.0843286	-0.012256	0.0041709	0.003299	343992
Apolipoprotein B	rs150474434	A	G	0.101879	-0.011222	0.0038622	0.0036656	343992
Apolipoprotein B	rs17050272	A	G	0.409749	-0.008505	0.0023586	0.00031103	343992
Apolipoprotein B	rs67038483	T	C	0.0449966	0.013625	0.0055919	0.014825	343992
Apolipoprotein B	rs10432370	T	C	0.395947	-0.0019001	0.0024579	0.43949	343992
Apolipoprotein B	rs6714750	G	A	0.186063	-0.0084572	0.003045	0.0054801	343992
Apolipoprotein B	rs1888488	T	C	0.564006	0.0096097	0.0023429	4.1029e-05	343992
Apolipoprotein B	rs7601153	G	C	0.397104	-0.0051924	0.0023683	0.028345	343992
Apolipoprotein B	rs13389219	T	C	0.393257	-0.036997	0.0023726	8.4095e-55	343992
Apolipoprotein B	rs12328675	C	T	0.119693	-0.044685	0.0035703	6.2407e-36	343992
Apolipoprotein B	rs7607980	C	T	0.119868	-0.04521	0.0035703	9.7218e-37	343992
Apolipoprotein B	rs2287623	A	G	0.603516	-0.0026509	0.0023742	0.26419	343992
Apolipoprotein B	rs3769823	G	A	0.718525	0.0060743	0.0025746	0.018311	343992
Apolipoprotein B	rs7569317	C	T	0.531426	0.0082471	0.0023227	0.00038433	343992
Apolipoprotein B	rs2351524	C	T	0.872055	0.0050755	0.0034643	0.14289	343992
Apolipoprotein B	rs6749689	C	T	0.554058	-0.0088978	0.0023364	0.00013996	343992
Apolipoprotein B	rs7603427	T	C	0.531561	0.003518	0.0023296	0.13101	343992
Apolipoprotein B	rs719148	A	G	0.775849	-0.0081685	0.0027785	0.0032835	343992
Apolipoprotein B	rs115704890	A	T	0.0837985	0.0015298	0.0041982	0.71556	343992
Apolipoprotein B	rs115692156	G	A	0.00830994	0.0021975	0.01317	0.86749	343992
Apolipoprotein B	rs62122481	A	C	0.381822	0.026125	0.0024036	1.6346e-27	343992
Apolipoprotein B	rs1801702	G	C	0.0186963	-0.00040442	0.0085633	0.96233	343992
Apolipoprotein B	rs676210	A	G	0.204191	-0.076578	0.0028741	3.0225e-156	343992
Apolipoprotein B	rs533617	C	T	0.0397861	-0.10012	0.0059305	6.4063e-64	343992
Apolipoprotein B	rs12713843	T	C	0.00509422	-0.058192	0.016338	0.00036833	343992
Apolipoprotein B	rs12720796	C	A	0.019974	0.018361	0.0082883	0.026745	343992
Apolipoprotein B	rs1367117	A	G	0.338817	0.015754	0.0024492	1.2605e-10	343992
Apolipoprotein B	rs60403635	C	T	0.0436344	-0.024958	0.0057005	1.1969e-05	343992
Apolipoprotein B	rs541041	A	G	0.821974	0.013481	0.0030323	8.7624e-06	343992
Apolipoprotein B	rs1250258	T	C	0.735707	0.00067076	0.002635	0.79907	343992
Apolipoprotein B	rs35665085	A	G	0.0562025	0.021645	0.0050328	1.7029e-05	343992
Apolipoprotein B	rs1344642	A	G	0.447318	-0.01957	0.0023326	4.8942e-17	343992
Apolipoprotein B	rs11693526	C	T	0.0719696	0.0076951	0.0047846	0.10777	343992
Apolipoprotein B	rs2943641	C	T	0.647483	0.040126	0.0024246	1.7037e-61	343992
Apolipoprotein B	rs11568318	A	C	0.066964	0.019758	0.0046274	1.9563e-05	343992
Apolipoprotein B	rs887829	T	C	0.314688	-0.0094405	0.0024962	0.00015563	343992
Apolipoprotein B	rs1053593	T	G	0.649757	-0.0026397	0.0024287	0.27708	343992
Apolipoprotein B	rs738322	G	A	0.472286	-0.019756	0.0023213	1.7333e-17	343992
Apolipoprotein B	rs2076674	C	T	0.338439	0.0022519	0.0024501	0.35805	343992
Apolipoprotein B	rs138354	C	T	0.533828	-0.0051794	0.0023238	0.025826	343992
Apolipoprotein B	rs59104589	T	C	0.360035	-0.013146	0.0024144	5.1858e-08	343992
Apolipoprotein B	rs738409	G	C	0.215715	-0.0058085	0.002814	0.039003	343992
Apolipoprotein B	rs13268	G	A	0.0255237	-0.0066235	0.007348	0.36737	343992
Apolipoprotein B	rs1042311	T	C	0.00602031	0.040491	0.016179	0.012324	343992
Apolipoprotein B	rs9616822	A	G	0.351607	0.0083499	0.0024302	0.00059062	343992
Apolipoprotein B	rs142787485	G	A	0.0408063	-0.011287	0.0061459	0.066296	343992
Apolipoprotein B	rs13394970	G	T	0.608975	0.01354	0.0023814	1.3045e-08	343992
Apolipoprotein B	rs1049817	G	A	0.399688	-0.053331	0.0023653	1.7296e-112	343992
Apolipoprotein B	rs1260326	C	T	0.606851	-0.10355	0.0023662	0	343992
Apolipoprotein B	rs1260333	G	A	0.566275	-0.083192	0.0023333	6.3715e-278	343992
Apolipoprotein B	rs12990177	T	A	0.515546	0.0030303	0.0023624	0.19958	343992
Apolipoprotein B	rs11556157	T	A	0.245685	0.0060388	0.0027015	0.025392	343992
Apolipoprotein B	rs4299376	T	G	0.676545	-0.0086776	0.0024795	0.00046567	343992
Apolipoprotein B	rs4245791	T	C	0.674755	-0.0081513	0.0024742	0.00098591	343992
Apolipoprotein B	rs6709904	G	A	0.111086	-0.0086966	0.0037042	0.018888	343992
Apolipoprotein B	rs11125936	C	T	0.0919215	-0.0086885	0.0040063	0.030108	343992
Apolipoprotein B	rs4671050	T	G	0.313106	-0.0038288	0.0025059	0.12653	343992
Apolipoprotein B	rs12471768	C	T	0.705445	0.014344	0.0025467	1.7771e-08	343992
Apolipoprotein B	rs12054451	G	T	0.257965	0.0038995	0.0026661	0.14358	343992
Apolipoprotein B	rs13076933	G	T	0.258372	-0.0062753	0.002658	0.018232	343992
Apolipoprotein B	rs1801282	G	C	0.120355	-0.028369	0.0035559	1.4908e-15	343992
Apolipoprotein B	rs2290159	C	G	0.217005	-0.0135	0.0028101	1.5549e-06	343992
Apolipoprotein B	rs113177823	A	G	0.0549511	0.0013902	0.0051764	0.78827	343992
Apolipoprotein B	rs645040	T	G	0.773548	0.027539	0.0027701	2.7711e-23	343992
Apolipoprotein B	rs3932048	G	C	0.322652	0.018143	0.0024857	2.9057e-13	343992
Apolipoprotein B	rs9832727	G	C	0.339952	-0.015816	0.00245	1.0818e-10	343992
Apolipoprotein B	rs7640978	T	C	0.0891128	-0.0068374	0.0040659	0.092643	343992
Apolipoprotein B	rs9834932	G	A	0.0889467	-0.0070944	0.0040728	0.081524	343992
Apolipoprotein B	rs3821838	C	T	0.94671	0.034268	0.0051805	3.7234e-11	343992
Apolipoprotein B	rs13326165	G	A	0.794815	0.026052	0.0028654	9.7631e-20	343992
Apolipoprotein B	rs2251219	C	T	0.387415	-0.0054207	0.0023817	0.022851	343992
Apolipoprotein B	rs9311651	G	A	0.169102	-0.0095244	0.0030917	0.002066	343992
Apolipoprotein B	rs13315871	A	G	0.0868896	-0.00020565	0.0041234	0.96022	343992
Apolipoprotein B	rs71311871	G	A	0.0823754	0.00013877	0.0042303	0.97383	343992
Apolipoprotein B	rs55921103	T	G	0.650995	0.0097317	0.0024505	7.1483e-05	343992
Apolipoprotein B	rs1126673	T	C	0.697537	0.01282	0.0025249	3.8305e-07	343992
Apolipoprotein B	rs1229984	C	T	0.977689	-0.020466	0.0078587	0.0092095	343992
Apolipoprotein B	rs3816873	C	T	0.253955	-0.0099738	0.0026654	0.00018263	343992
Apolipoprotein B	rs13107325	T	C	0.0748227	0.03092	0.0044132	2.4511e-12	343992
Apolipoprotein B	rs58148580	T	C	0.109047	0.015538	0.0037196	2.9511e-05	343992
Apolipoprotein B	rs6054	T	C	0.00591926	0.10126	0.015612	8.8167e-11	343992
Apolipoprotein B	rs2137234	C	T	0.193519	0.023233	0.0029351	2.4706e-15	343992
Apolipoprotein B	rs6818397	G	T	0.617843	-0.022912	0.0024032	1.5213e-21	343992
Apolipoprotein B	rs13108218	G	A	0.618034	-0.031745	0.0024077	1.1029e-39	343992
Apolipoprotein B	rs3748034	T	G	0.141144	0.033912	0.0033236	1.9287e-24	343992
Apolipoprotein B	rs6831256	G	A	0.421567	0.023806	0.0023498	4.052e-24	343992
Apolipoprotein B	rs278981	C	T	0.757428	0.013215	0.0026739	7.7312e-07	343992
Apolipoprotein B	rs976002	G	A	0.247701	0.014239	0.0026887	1.1848e-07	343992
Apolipoprotein B	rs9884390	C	T	0.237043	0.015772	0.0027627	1.1382e-08	343992
Apolipoprotein B	rs576573069	G	T	0.67804	0.0043347	0.0025344	0.087209	343992
Apolipoprotein B	rs72663045	G	T	0.0203339	0.02313	0.0082615	0.0051143	343992
Apolipoprotein B	rs1458038	T	C	0.292705	-0.0090654	0.0025578	0.00039377	343992
Apolipoprotein B	rs2705619	A	G	0.704728	0.032083	0.0025451	1.999e-36	343992
Apolipoprotein B	rs442177	T	G	0.593037	0.033884	0.0023592	9.1899e-47	343992
Apolipoprotein B	rs7734476	A	G	0.548491	0.003063	0.0023292	0.18849	343992
Apolipoprotein B	rs4530754	A	G	0.543143	0.0026125	0.0023257	0.26129	343992
Apolipoprotein B	rs26008	C	T	0.942106	-0.026602	0.0049598	8.1651e-08	343992
Apolipoprotein B	rs1016988	C	T	0.188941	0.0087069	0.0029608	0.0032745	343992
Apolipoprotein B	rs1003533	T	C	0.186144	0.0086941	0.0029848	0.0035817	343992
Apolipoprotein B	rs6882076	C	T	0.635787	0.036111	0.0024069	7.2474e-51	343992
Apolipoprotein B	rs6874202	C	T	0.635802	0.036109	0.0024071	7.485e-51	343992
Apolipoprotein B	rs1501908	C	G	0.635945	0.036121	0.0024086	7.9974e-51	343992
Apolipoprotein B	rs351855	A	G	0.296353	0.00047303	0.0025401	0.85227	343992
Apolipoprotein B	rs116734477	T	C	0.0413213	0.006043	0.0058392	0.30072	343992
Apolipoprotein B	rs4311394	G	A	0.253045	0.017285	0.0026686	9.3537e-11	343992
Apolipoprotein B	rs459193	G	A	0.747038	0.037765	0.002805	2.6294e-41	343992
Apolipoprotein B	rs3936511	G	A	0.191693	0.046292	0.0029645	5.9989e-55	343992
Apolipoprotein B	rs9686661	T	C	0.200235	0.044983	0.0029181	1.3476e-53	343992
Apolipoprotein B	rs4976033	G	A	0.400476	0.018832	0.0023975	4.0138e-15	343992
Apolipoprotein B	rs2925677	G	C	0.213581	-0.0098438	0.0028263	0.0004961	343992
Apolipoprotein B	rs12654264	T	A	0.373697	0.005537	0.002397	0.02089	343992
Apolipoprotein B	rs3846662	G	A	0.422112	0.004875	0.0023474	0.037825	343992
Apolipoprotein B	rs12916	C	T	0.399752	0.0066089	0.0023679	0.0052545	343992
Apolipoprotein B	rs9496567	A	G	0.24159	-0.013192	0.0027151	1.1819e-06	343992
Apolipoprotein B	rs56264193	C	G	0.358525	-0.0058685	0.0024188	0.015258	343992
Apolipoprotein B	rs3822855	T	G	0.4009	0.0063231	0.0023684	0.0075897	343992
Apolipoprotein B	rs1999930	T	C	0.304486	0.0014438	0.0025211	0.56688	343992
Apolipoprotein B	rs147539187	G	C	0.0725677	-0.011612	0.004477	0.0094958	343992
Apolipoprotein B	rs2745353	T	C	0.519388	0.025293	0.0023215	1.2257e-27	343992
Apolipoprotein B	rs9491697	G	A	0.466032	0.023301	0.0023289	1.4575e-23	343992
Apolipoprotein B	rs12197047	A	G	0.669602	0.014056	0.0024802	1.4511e-08	343992
Apolipoprotein B	rs9376090	C	T	0.259219	-0.0057471	0.0026478	0.02997	343992
Apolipoprotein B	rs7775698	T	C	0.262414	-0.0062512	0.0026381	0.017808	343992
Apolipoprotein B	rs7776054	G	A	0.262348	-0.0062713	0.0026412	0.017579	343992
Apolipoprotein B	rs71562509	T	G	0.59192	-0.02921	0.0023635	4.4482e-35	343992
Apolipoprotein B	rs643381	A	C	0.52112	-0.026623	0.0023209	1.8721e-30	343992
Apolipoprotein B	rs73025516	G	A	0.0439598	-0.0075971	0.0056623	0.17969	343992
Apolipoprotein B	rs12208357	T	C	0.0699859	0.044045	0.0045668	5.2127e-22	343992
Apolipoprotein B	rs146534110	T	G	0.0133931	-0.0043295	0.010101	0.6682	343992
Apolipoprotein B	rs1564348	C	T	0.170561	0.010115	0.0030817	0.0010304	343992
Apolipoprotein B	rs7758229	T	G	0.354227	0.010112	0.0024245	3.0334e-05	343992
Apolipoprotein B	rs1810126	T	C	0.391731	0.0016583	0.0023775	0.48551	343992
Apolipoprotein B	rs117733303	G	A	0.0186119	-0.084563	0.0085777	6.3478e-23	343992
Apolipoprotein B	rs3798220	C	T	0.0183904	-0.086016	0.0086272	2.0722e-23	343992
Apolipoprotein B	rs118039278	A	G	0.0806298	-0.043076	0.0042786	7.729e-24	343992
Apolipoprotein B	rs7770628	T	C	0.531925	0.0032321	0.0023232	0.16415	343992
Apolipoprotein B	rs7746081	A	G	0.301393	-0.0013434	0.002533	0.59586	343992
Apolipoprotein B	rs3757354	T	C	0.201894	0.00031498	0.0028886	0.91317	343992
Apolipoprotein B	rs9370867	G	A	0.461352	-0.0027324	0.0023242	0.23974	343992
Apolipoprotein B	rs1800562	A	G	0.0787582	0.0098511	0.00431	0.022277	343992
Apolipoprotein B	rs79220007	C	T	0.0780398	0.010341	0.0043271	0.016856	343992
Apolipoprotein B	rs114802991	A	G	0.00619196	0.061307	0.014769	3.3113e-05	343992
Apolipoprotein B	rs3823379	C	T	0.512406	-0.00098117	0.0023199	0.67234	343992
Apolipoprotein B	rs2517473	T	C	0.076607	0.012698	0.0043593	0.0035815	343992
Apolipoprotein B	rs3130564	T	C	0.257479	-0.029603	0.0026552	7.3248e-29	343992
Apolipoprotein B	rs1265097	A	C	0.0792566	0.031703	0.0042897	1.4657e-13	343992
Apolipoprotein B	rs3873379	C	T	0.280934	0.02892	0.0025808	3.869e-29	343992
Apolipoprotein B	rs2844529	A	G	0.30846	0.016707	0.0025119	2.9074e-11	343992
Apolipoprotein B	rs1051794	A	G	0.253429	0.0093738	0.0026654	0.00043675	343992
Apolipoprotein B	rs3128982	G	A	0.351079	-0.024688	0.0024298	3.0101e-24	343992
Apolipoprotein B	rs377181093	G	A	0.0886661	0.017915	0.0042905	2.9729e-05	343992
Apolipoprotein B	rs1055569	T	C	0.294332	0.022076	0.0025418	3.7995e-18	343992
Apolipoprotein B	rs2516440	A	G	0.297133	0.022537	0.0025354	6.2032e-19	343992
Apolipoprotein B	rs2844480	T	C	0.197152	0.027314	0.0029143	7.1283e-21	343992
Apolipoprotein B	rs41273264	A	C	0.0155304	0.085373	0.0094058	1.126e-19	343992
Apolipoprotein B	rs61995676	T	C	0.0164856	0.090349	0.009137	4.714e-23	343992
Apolipoprotein B	rs7775397	G	T	0.132311	-0.041941	0.0034233	1.6784e-34	343992
Apolipoprotein B	rs4935356	A	T	0.232689	0.024126	0.0028401	1.9915e-17	343992
Apolipoprotein B	rs4935356	G	T	0.502261	0.014841	0.0024157	8.0766e-10	343992
Apolipoprotein B	rs9271366	A	G	0.848721	0.02552	0.0032394	3.3371e-15	343992
Apolipoprotein B	rs72848251	A	G	0.192787	0.036056	0.0029991	2.7634e-33	343992
Apolipoprotein B	rs1129740	A	G	0.595118	-0.010441	0.0023973	1.3298e-05	343992
Apolipoprotein B	rs13192471	C	T	0.140268	0.022158	0.0033333	2.9852e-11	343992
Apolipoprotein B	rs1057373	A	C	0.080364	0.024572	0.0042759	9.1148e-09	343992
Apolipoprotein B	rs6907508	G	A	0.11621	-0.0052603	0.0036201	0.14621	343992
Apolipoprotein B	rs913499	G	A	0.507888	-0.0092482	0.0023257	6.9936e-05	343992
Apolipoprotein B	rs55804343	T	C	0.296961	0.0035002	0.0025467	0.16931	343992
Apolipoprotein B	rs9471975	C	T	0.582694	0.0016617	0.0023542	0.48029	343992
Apolipoprotein B	rs998584	A	C	0.481942	0.03985	0.0023261	9.1442e-66	343992
Apolipoprotein B	rs6905288	A	G	0.567349	0.03787	0.0023406	7.3375e-59	343992
Apolipoprotein B	rs1358980	T	C	0.483463	0.03816	0.0023407	9.856e-60	343992
Apolipoprotein B	rs9472138	T	C	0.291073	-0.014335	0.0025475	1.8364e-08	343992
Apolipoprotein B	rs2239619	A	C	0.606093	-0.00042607	0.0023705	0.85736	343992
Apolipoprotein B	rs2063643	G	A	0.180649	2.4869e-05	0.0030161	0.99342	343992
Apolipoprotein B	rs10953298	T	C	0.235724	0.0026764	0.0027466	0.32984	343992
Apolipoprotein B	rs4731702	T	C	0.495371	-0.033459	0.0023176	3.1214e-47	343992
Apolipoprotein B	rs13230111	G	A	0.4949	-0.033271	0.0023198	1.2271e-46	343992
Apolipoprotein B	rs972283	G	A	0.509214	0.032788	0.0023176	1.9983e-45	343992
Apolipoprotein B	rs4410790	C	T	0.634245	0.016122	0.0024104	2.2599e-11	343992
Apolipoprotein B	rs28406917	T	C	0.428304	0.0041761	0.0023497	0.075524	343992
Apolipoprotein B	rs4470903	G	C	0.217104	0.0067352	0.0028174	0.016824	343992
Apolipoprotein B	rs12670798	C	T	0.247982	0.0041923	0.0026862	0.1186	343992
Apolipoprotein B	rs4722551	C	T	0.158748	-0.037138	0.0031803	1.6808e-31	343992
Apolipoprotein B	rs11550029	A	G	0.190926	0.0093501	0.0029541	0.0015502	343992
Apolipoprotein B	rs35803101	A	G	0.00434254	0.01044	0.017613	0.55333	343992
Apolipoprotein B	rs2240466	A	G	0.123789	-0.12446	0.0035088	4.2892e-275	343992
Apolipoprotein B	rs1178979	C	T	0.197622	-0.10487	0.0029049	7.1923e-285	343992
Apolipoprotein B	rs13247874	T	C	0.198684	-0.10796	0.0029012	1.6988e-302	343992
Apolipoprotein B	rs35332062	A	G	0.128333	-0.1282	0.0034562	1.4875e-300	343992
Apolipoprotein B	rs77312476	C	T	0.144371	0.015109	0.0033197	5.3351e-06	343992
Apolipoprotein B	rs45537841	T	C	0.180302	0.0026155	0.0030188	0.38626	343992
Apolipoprotein B	rs112758337	A	G	0.185494	-0.010253	0.0029844	0.00059138	343992
Apolipoprotein B	rs11776767	C	G	0.371235	0.022582	0.0023979	4.6543e-21	343992
Apolipoprotein B	rs2737229	C	A	0.303856	-0.011706	0.0025214	3.4428e-06	343992
Apolipoprotein B	rs2737263	T	G	0.284221	-0.014188	0.002573	3.5046e-08	343992
Apolipoprotein B	rs3947	A	G	0.264358	0.02256	0.0026264	8.7641e-18	343992
Apolipoprotein B	rs2954029	T	A	0.465495	-0.09019	0.0023273	0	343992
Apolipoprotein B	rs2954033	G	A	0.696786	-0.084856	0.0025189	2.2476e-248	343992
Apolipoprotein B	rs28601761	G	C	0.421045	-0.097923	0.0023728	0	343992
Apolipoprotein B	rs2954038	A	C	0.699589	-0.089555	0.0025261	8.4168e-275	343992
Apolipoprotein B	rs2124034	G	T	0.284893	0.032203	0.0025703	5.2776e-36	343992
Apolipoprotein B	rs28768427	A	G	0.530446	0.0061726	0.0023886	0.0097607	343992
Apolipoprotein B	rs55831924	T	C	0.360801	-0.0016285	0.0024282	0.50242	343992
Apolipoprotein B	rs11136343	G	A	0.384051	-0.0018795	0.0023803	0.42975	343992
Apolipoprotein B	rs4921914	T	C	0.777283	-0.038978	0.0027962	3.7489e-44	343992
Apolipoprotein B	rs1495741	A	G	0.779152	-0.039658	0.0027923	9.0906e-46	343992
Apolipoprotein B	rs139915535	G	A	0.0177356	0.1623	0.0087886	4.0992e-76	343992
Apolipoprotein B	rs1801177	A	G	0.0172802	0.16593	0.0088927	1.1713e-77	343992
Apolipoprotein B	rs268	G	A	0.0184804	0.23515	0.0086127	5.8873e-164	343992
Apolipoprotein B	rs301	C	T	0.234558	-0.12297	0.0027302	0	343992
Apolipoprotein B	rs326	G	A	0.292011	-0.11715	0.002543	0	343992
Apolipoprotein B	rs328	G	C	0.100947	-0.19649	0.0038332	0	343992
Apolipoprotein B	rs13702	C	T	0.28551	-0.12276	0.0025604	0	343992
Apolipoprotein B	rs10096633	T	C	0.122819	-0.17761	0.0035203	0	343992
Apolipoprotein B	rs59328596	A	G	0.148114	-0.0076901	0.0032642	0.018478	343992
Apolipoprotein B	rs117139027	A	G	0.0172691	-0.0076758	0.0089015	0.38852	343992
Apolipoprotein B	rs72638977	G	A	0.0345272	-0.0025535	0.0063622	0.68816	343992
Apolipoprotein B	rs10102164	A	G	0.2136	0.012045	0.0028283	2.0581e-05	343992
Apolipoprotein B	rs9298506	G	A	0.209369	0.01331	0.002849	2.9856e-06	343992
Apolipoprotein B	rs2081687	C	T	0.663427	-0.026017	0.0024525	2.749e-26	343992
Apolipoprotein B	rs9297994	A	G	0.664565	-0.025872	0.0024558	6.0131e-26	343992
Apolipoprotein B	rs7012637	A	G	0.475181	-0.012026	0.0023387	2.7173e-07	343992
Apolipoprotein B	rs4841132	G	A	0.908257	0.0063211	0.0040292	0.11669	343992
Apolipoprotein B	rs3890182	A	G	0.121705	-0.0098305	0.0035448	0.0055506	343992
Apolipoprotein B	rs1883025	T	C	0.254374	-0.018986	0.0026639	1.0277e-12	343992
Apolipoprotein B	rs13283282	G	C	0.1458	0.0046805	0.0032844	0.15414	343992
Apolipoprotein B	rs687621	G	A	0.317259	-0.016803	0.0024986	1.7606e-11	343992
Apolipoprotein B	rs115478735	T	A	0.184045	-0.019464	0.0030011	8.852e-11	343992
Apolipoprotein B	rs635634	T	C	0.184153	-0.019451	0.0030079	1.0037e-10	343992
Apolipoprotein B	rs10448340	G	T	0.321734	0.010586	0.0024833	2.0199e-05	343992
Apolipoprotein B	rs3812594	A	G	0.275688	0.013981	0.0025915	6.8539e-08	343992
Apolipoprotein B	rs581080	C	G	0.820131	0.013954	0.003021	3.859e-06	343992
Apolipoprotein B	rs3927680	A	T	0.619392	-0.0099525	0.0023928	3.1911e-05	343992
Apolipoprotein B	rs10962680	T	C	0.746086	-0.011748	0.0027834	2.4359e-05	343992
Apolipoprotein B	rs67710536	C	A	0.0789825	-0.0021903	0.0042933	0.60993	343992
Apolipoprotein B	rs6475606	T	C	0.48121	-0.005698	0.0023217	0.014121	343992
Apolipoprotein B	rs3780181	G	A	0.0673281	0.0033855	0.0046638	0.4679	343992
Apolipoprotein B	rs6560499	A	G	0.57678	-0.0021532	0.0023602	0.36162	343992

### Sheet: ST5.top-GWAS-hits-annotation
Supplementary Table 5. Genetic variants associated with circulating sclerostin at genome-wide threshold.
Gene information			SNP information				Association info with sclerostin							Conditional analysis info					Random effect meta-analysis info					Annotation information
GTEX.SNP.ID	Nearest.gene	ENSG.ID	SNP	Chr	bp	cis/trans	EA	OA	EAF	b	se	p	n	freq_geno	bJ	bJ_se	pJ	LD_r	q_statistic	q_p-value	i2 (higher value with higer heterogeneity)	n_studies	Direction	RegulomeDB (LD proxy)	Coding (LD proxy)	Effect_allele_eBMD	Beta_eBMD	P_eBMD	association-with-DXA-BMD
chr5_56813327_A_G_b38	MAP3K1	ENSG00000095015	rs11960484	5	56109154	trans	A	G	0.3508	-0.0494	0.0077	1.398e-10	33171.6	0.345671	-0.0494	0.00770466	1.43902e-10	0	14.8228	0.138656	0.325365	11	-++++++++++	1B	NO	A	-0.00298102	0.16	NO
chr8_119000461_C_G_b38	TNFRSF11B	ENSG00000164761	rs11995824	8	120012700	trans	C	G	0.4543	0.0999	0.0074	5.622e-41	32852	0.456087	0.0999	0.00742039	2.58522e-41	0	16.2223	0.093443	0.383565	11	+----------	3A	NO	C	0.0110512	1.5e-09	NO
chr20_11231094_T_C_b38	JAG1	ENSG00000101384	rs13042961	20	11211742	trans	T	C	0.9554	0.1261	0.0192	4.649e-11	28506.7	0.970965	0.1261	0.0192142	5.27854e-11	0	16.3982	0.037023	0.512141	9	?-?+-------	5	NO	T	0.0496249	8.8e-24	NO
chr5_116013119_G_A_b38	LVRN	ENSG00000172901	rs17138656	5	115348816	trans	A	G	0.1243	0.0961	0.0114	3.16e-17	31631.1	0.112261	0.0737145	0.0119437	6.75118e-10	0	14.2734	0.160883	0.299395	11	+++++++++++	7	NO	G	0.00561609	0.059	NO
chr12_481093_G_A_b38	B4GALNT3	ENSG00000139044	rs215223	12	590259	trans	A	G	0.4046	-0.1359	0.0075	2.437e-73	32767.1	0.406172	-0.1359	0.00753737	1.12953e-72	0	83.2969	1.13e-13	0.879947	11	-----------	2B	NO	G	0.0239939	1.1e-31	fracture (2.9E-3)
chr14_94378610_C_T_b38	SERPINA1	ENSG00000197249	rs28929474	14	94844947	trans	T	C	0.021	0.1727	0.0268	1.102e-10	30329.1	0.0235115	0.172922	0.0268179	1.13331e-10	0	5.34209	0.867186	0	11	-++++-+++++	4	Missense	C	-0.0323182	2.6e-07	NO
chr18_62390996_A_G_b38	TNFRSF11A	ENSG00000141655	rs2957124	18	60058229	trans	A	G	0.4205	-0.0573	0.0076	5.967e-14	31805.6	0.415546	-0.0573	0.00760667	4.96395e-14	0	11.286	0.256617	0.202548	10	?----------	5	NO	A	-0.0179456	5.7e-20	FN-BMD, LS-BMD, TB-BMD
chr13_42513606_C_T_b38	TNFSF11	ENSG00000120659	rs34136735	13	43087742	trans	T	C	0.0515	0.1713	0.0174	5.69e-23	30226.8	0.0372617	0.143582	0.0177439	5.87299e-16	0.0639088	17.75	0.05933	0.43662	11	+++++++++++	2B	NO	C	0.0587544	6e-27	NO
chr6_133044782_G_T_b38	LINC00326	ENSG00000231023	rs34366581	6	133365921	trans	T	G	0.326	0.0468	0.0079	2.805e-09	32668.3	0.318644	0.0468	0.00790412	3.20064e-09	0	13.2045	0.212463	0.242681	11	-++-+++++++	3A	NO	G	0.0380657	6.4e-67	FA-BMD, TB-BMD (3.55E-4)
chr5_115994797_G_A_b38	LVRN	ENSG00000172901	rs34498262	5	115330494	trans	A	G	0.391	0.0651	0.0076	1.41e-17	32533.1	0.385862	0.0506083	0.00796253	2.07338e-10	0.299063	10.4033	0.405849	0.038769	11	+++++++++++	5	NO	G	-0.0023223	0.46	NO
chr2_229236796_T_C_b38	PID1	ENSG00000153823	rs4973180	2	230101512	trans	T	C	0.8209	0.0589	0.0096	1.038e-09	33059.9	0.818182	0.0589	0.00960532	8.67706e-10	0	6.69061	0.754295	0	11	------+----	3A	NO	T	-0.00496128	0.011	NO
chr1_50566286_G_A_b38	FAF1	ENSG00000185104	rs61781020	1	51031958	trans	A	G	0.0488	0.1012	0.0182	2.57e-08	29136.1	0.0370435	0.1012	0.0182093	2.7353e-08	0	17.825	0.057988	0.438991	11	++-++-+++++	5	NO	G	0.00945165	0.11	NO
chr10_122342063_T_G_b38	NA	ENSG00000138152	rs6585816	10	124101578	trans	T	G	0.2094	0.0563	0.0092	7.836e-10	31967.4	0.216282	0.0563	0.00920524	9.59055e-10	0	6.12092	0.805003	0	11	-----------	3A	NO	T	0.0156041	1.6e-08	NO
chr13_42532378_T_C_b38	TNFSF11	ENSG00000120659	rs665632	13	43106514	trans	T	C	0.8131	0.0815	0.0097	4.815e-17	31293.2	0.813669	0.0773547	0.00973333	1.90461e-15	0	8.50197	0.484455	0	10	--?--+-----	2B	NO	T	0.0166636	5.9e-09	TB-BMD (3.80E-06)
chr17_43721253_G_A_b38	SOST	ENSG00000167941	rs66838809	17	41798621	cis	A	G	0.0787	-0.0879	0.0145	1.45e-09	29381.3	0.0692281	-0.0879	0.0145088	1.37495e-09	0	13.369	0.146609	0.326799	10	?--+-+-----	3A	NO	G	0.0733786	1e-85	FN-BMD, LS-BMD, TB-BMD, fracture
chr14_92637384_G_A_b38	RIN3	ENSG00000100599	rs7143806	14	93103729	trans	A	G	0.1814	0.0531	0.0096	3.346e-08	32739.2	0.182883	0.0531926	0.00960435	3.05264e-08	-0.00155412	13.3599	0.204242	0.251489	11	+++++++++++	3A	NO	G	-0.00771953	0.00074	LL-BMD (1.4E−10)
chr6_45189983_T_G_b38	SUPT3H	ENSG00000196284	rs75523462	6	45157720	trans	T	G	0.9495	0.1037	0.0171	1.307e-09	31948.2	0.953878	0.1037	0.0171096	1.35333e-09	0	7.4237	0.684931	0	11	-----+-----	3A	NO	T	0.10015	3.2e-101	fracture (1.9E-4)
chr13_42378009_C_T_b38	TNFSF11	ENSG00000120659	rs9594738	13	42952145	trans	T	C	0.4818	-0.0557	0.0074	6.477e-14	32745.1	0.490605	-0.0458102	0.00752664	1.1547e-09	-0.183435	9.21721	0.511621	0	11	-----------	3A	NO	C	-0.0476665	1.1e-119	FA-BMD, FN-BMD, LS-BMD, TB-BMD, fracture

### Sheet: ST6.coloc-res-STARNET
Supplementary Table 6A. Genetic colocalization of sclerostin on expression of four genes.
Phenotype	Gene	SNP	Chr	bp	nsnps	PP.H0.abf	PP.H1.abf	PP.H2.abf	PP.H3.abf	PP.H4.abf
Sclerostin	B4GALNT3	rs215223	12	590259	3255	4.51e-225	1.51e-69	6.41e-159	0.00114	0.999
Sclerostin	SERPINA1	rs28929474	14	94844947	4302	6.26e-05	3.59e-05	0.593	0.34	0.0668
Sclerostin	SOST	rs66838809	17	41798621	2329	8.77171e-41	0.00099246	8.7169e-38	0.0127612	0.986246
Sclerostin	RIN3	rs7143806	14	93103729	3478	2.6e-05	0.00024604	0	0.699408	0.30032
Supplementary Table 6B. Genetic variants associated with sclerostin expression in iliac crest bone tissue.
Phenotype	SNP	Effect_allele	Other_allele	Effect_allele_freq	Beta	Se	P	N
SOST-expression	rs77571133	T	C	0.959496	1.8129	0.428102	2.29e-05	84
SOST-expression	rs144072891	G	C	0.971665	0.918733	0.395512	0.0201849	84
SOST-expression	rs182199966	T	C	0.952735	0.630264	0.328868	0.0553058	84
Supplementary Table 6C. eQTL lookup in seven cardiometabolic related tissues using STARNET
Cluster	SNP	gene	hgnc_symbol	tissue	beta	t-stat	p-value	adj.p-value
162	rs215223	ENSG00000139044	B4GALNT3	MAM	0.24179	11.237	1.9757e-26	1.608e-23
51	rs66838809	ENSG00000167941	SOST	MAM	1.0821	6.8792	1.6996e-11	4.3318e-09
Supplementary Table 6D. Gene set enrichment results using STARNET
module	module_size	overlap	p	FDR	genes	Key tissue	termID	termName	termDefinition	enrichmentP	BonferoniP
145	129	1	0.01681	1	SERPINA1	VAF/SF	GO:0006954	inflammatory response	The immediate defensive reaction (by vertebrate tissue) to infection or injury caused by chemical or physical agents. The process is characterized by local vasodilation, extravasation of plasma into intercellular spaces and accumulation of white blood cells and macrophages.	1.9343e-25	2.1525e-21
162	1789	2	0.019051	1	RIN3;B4GALNT3	MAM	GO:0007167	enzyme linked receptor protein signaling pathway	Any series of molecular signals initiated by the binding of an extracellular ligand to a receptor on the surface of the target cell, where the receptor possesses catalytic activity or is closely associated with an enzyme such as a protein kinase, and ending with regulation of a downstream cellular process, e.g. transcription.	1.927e-73	2.1444e-69
39	182	1	0.023654	1	SOST	AOR	GO:0072358	cardiovascular system development	The process whose specific outcome is the progression of the cardiovascular system over time, from its formation to the mature structure. The cardiovascular system is the anatomical system that has as its parts the heart and blood vessels.	6.2538e-32	6.9593e-28
51	269	1	0.034812	1	SOST	SF	GO:0006954	inflammatory response	The immediate defensive reaction (by vertebrate tissue) to infection or injury caused by chemical or physical agents. The process is characterized by local vasodilation, extravasation of plasma into intercellular spaces and accumulation of white blood cells and macrophages.	8.5218e-15	9.483e-11
148	277	1	0.035833	1	RIN3	VAF	GO:0002684	positive regulation of immune system process	Any process that activates or increases the frequency, rate, or extent of an immune system process.	1.4396e-72	1.6019e-68

### Sheet: ST7.ChromHMM-Annot
Supplementary Table 7. The chromatin accessibility analysis predicted by ChromHMM.
Gene	uniqID	region	CADD	E129 osteoblast primary cells	E065 Aorta Heart	E083 Fetal Heart	E095 Left V	E104 Right A	E105 Right V	E122 HUVEC	E001	E002	E003	E004	E005	E006	E007	E008	E009	E010	E011	E012	E013	E014	E015	E016	E017	E018	E019	E020	E021	E022	E023	E024	E025	E026	E027	E028	E029	E030	E031	E032	E033	E034	E035	E036	E037	E038	E039	E040	E041	E042	E043	E044	E045	E046	E047	E048	E049	E050	E051	E052	E053	E054	E055	E056	E057	E058	E059	E061	E062	E063	E066	E067	E068	E069	E070	E071	E072	E073	E074	E075	E076	E077	E078	E079	E080	E081	E082	E084	E085	E086	E087	E088	E089	E090	E091	E092	E093	E094	E096	E097	E098	E099	E100	E101	E102	E103	E106	E107	E108	E109	E110	E111	E112	E113	E114	E115	E116	E117	E118	E119	E120	E121	E123	E124	E125	E126	E127	E128
B4GALNT3	12:590259:A:G	Enhancer	7.048	7	7	2	7	7	7	14	7	15	15	15	7	7	15	5	7	15	5	7	7	15	7	15	12	15	15	15	15	7	7	7	7	7	15	14	14	14	14	14	14	13	14	14	15	15	15	15	14	14	14	14	15	14	15	15	2	14	14	12	14	15	13	13	5	7	13	15	14	14	14	15	15	15	15	14	7	15	14	7	15	14	14	7	12	14	15	15	15	15	15	15	7	7	12	14	14	7	7	7	7	15	7	5	15	7	14	7	2	14	7	7	14	7	14	14	14	14	7	14	2	7	14	14	7	13	15	14
SERPINA1	14:94844947:C:T	Weak transcription	20.2	5	15	15	14	15	14	9	14	14	14	15	9	15	15	15	14	14	15	5	15	15	5	15	5	14	15	15	5	7	15	5	14	15	14	14	4	4	15	15	15	14	14	14	15	15	15	15	15	15	15	15	15	15	15	15	15	15	15	5	15	15	13	14	14	14	9	5	4	14	5	15	15	15	15	15	14	14	15	15	15	15	15	15	7	14	15	4	4	15	15	15	14	14	14	14	15	5	4	15	5	15	15	15	15	15	5	13	14	14	15	14	15	4	14	14	15	14	6	5	15	5	15	4	5	15	14	14
SOST	17:41798621:A:G	Active transcription start site (TSS)	6.179	1	5	15	15	1	1	1	1	5	1	1	15	5	15	1	14	14	1	1	7	1	1	1	1	1	1	1	15	1	2	5	2	2	1	7	2	2	2	2	1	2	2	1	1	1	1	1	2	1	1	2	1	1	1	2	1	2	2	2	1	1	1	1	1	2	1	1	1	1	1	1	1	1	1	1	1	15	1	15	1	1	1	1	2	15	1	1	1	1	1	15	2	1	1	1	10	15	15	15	1	15	1	1	1	1	15	15	5	15	1	1	1	15	2	11	1	5	11	7	5	5	7	2	1	7	2	1
RIN3	14:93103729:A:G	Weak transcription	3.215	5	5	15	5	5	5	15	15	15	7	15	5	7	15	15	7	7	14	7	5	15	7	15	7	15	15	15	15	5	5	15	5	5	15	15	4	6	5	5	5	7	5	5	15	15	5	15	5	15	15	15	15	5	5	5	15	5	5	5	7	15	7	7	5	5	5	5	4	5	5	15	15	15	15	15	15	15	15	5	5	5	5	5	5	15	15	5	5	15	15	7	5	7	5	7	5	5	5	5	15	15	15	5	5	5	5	5	15	5	15	7	5	5	5	15	15	14	15	15	5	5	15	4	7	5	15	5
CADD : CADD score which is computed based on 67 annotations. The higher score, the more deleterious the SNP is. 12.37 is the suggested threshold by Kicher et al. (2014).
E001~E129 : Chromatin state predicted by ChromHMM.

### Sheet: ST8.LDSC-rg
Supplemtnary Table 8. LD score regression results of sclerostin (lowering) on the eight atherosclerosis related outcomes.
Exposure	Outcome	rg	se_rg	z_rg	p_rg	h2_obs	h2_obs_se	h2_int	h2_int_se	gcov_int	gcov_int_se
Sclerostin inhibition	Coronary artery calcification	0.007	0.0834	0.0839329	0.9329	0.1707	0.0256	1.034	0.0081	-0.001	0.0047
Sclerostin inhibition	Cardioembolic stroke	-0.2145	0.3153	-0.680304	0.4962	0.0145	0.0212	1.0197	0.0068	4.2541e-05	0.0043
Sclerostin inhibition	Large vessel disease	-0.0701	0.2118	-0.330973	0.7407	0.0215	0.0211	1.0226	0.0061	-0.0028	0.0042
Sclerostin inhibition	Small vessel disease	NA	NA	NA	NA	-0.0111	0.0218	1.0226	0.0068	-0.0115	0.0046
Sclerostin inhibition	Coronary artery disease	0.0373	0.0536	0.695896	0.4866	0.0792	0.0057	1.0451	0.0094	-0.0046	0.0052
Sclerostin inhibition	Ischemic stroke	0.1249	0.1053	1.18613	0.2357	0.0717	0.0162	0.9968	0.0065	-0.0075	0.0044
Sclerostin inhibition	Myocardial infarction	0.0017	0.0729	0.0233196	0.981	0.0192	0.0018	1.011	0.0074	0.0006	0.0048
Sclerostin inhibition	Hypertension	0.1336	0.0452	2.95575	0.0031	0.1151	0.005	1.0538	0.0161	-0.0112	0.0064
Sclerostin inhibition	Type 2 Diabetes	-0.0414	0.0734	-0.564033	0.5725	0.0875	0.0094	1.0085	0.0071	0.0012	0.005
Sclerostin inhibition	LDL cholesterol	0.0824	0.0687	1.19942	0.2301	0.1039	0.0285	1.0517	0.0484	-0.0097	0.0057
Sclerostin inhibition	HDL cholesterol	-0.0964	0.0567	-1.70018	0.0892	0.1275	0.0229	1.0574	0.0493	0.0043	0.0051
Sclerostin inhibition	Triglycerides	-0.047	0.0627	-0.749601	0.4532	0.1681	0.029	0.9682	0.0163	0.0084	0.0055
Sclerostin inhibition	Apolipoprotein A-I	-0.1194	0.1337	-0.893044	0.3718	0.0759	0.0307	1.0041	0.0117	0.0003	0.0044
Sclerostin inhibition	Apolipoprotein B	0.0084	0.1326	0.0633484	0.9493	0.0821	0.0401	1.0091	0.0147	0.0012	0.0044
Sclerostin inhibition	Fracture	-0.1805	0.074	-2.43919	0.0148	0.0189	0.0021	1.0072	0.0073	-0.0087	0.005
Sclerostin inhibition	Heel bone mineral density (BMD)	0.2676	0.0597	4.48241	7.3145e-06	0.2953	0.0337	1.0832	0.0354	-0.0009	0.0083

### Sheet: ST9A.MR-cis+trans
Supplementary Table 9A. Mendelian randomization estimates of sclerostin (lowering) on atherosclerosis related outcomes using both cis- and trans-acting genetic instruments
exposure	outcome	method	nsnp	b	se	lci	uci	pval	Q	Q_df	Q_pval	egger_intercept	se	pval	OR	UCI	LCI
Sclerostin inhibition	Coronary artery calcification	Inverse variance weighted	4	0.0581419	0.126067	-0.188949	0.305233	0.644655	2.98171	3	0.394454	NR	NR	NR	NR	NR	NR
Sclerostin inhibition	Coronary artery calcification	MR Egger	4	0.229017	0.418855	-0.591939	1.04997	0.639389	2.72322	2	0.256248	0.0205868	0.0472484	0.705562	NR	NR	NR
Sclerostin inhibition	Coronary artery calcification	Weighted median	4	0.0539326	0.138629	-0.21778	0.325645	0.697244	NR	NR	NR	NR	NR	NR	NR	NR	NR
Sclerostin inhibition	Coronary artery calcification	Simple mode	4	0.108515	0.254871	-0.391032	0.608062	0.698978	NR	NR	NR	NR	NR	NR	NR	NR	NR
Sclerostin inhibition	Coronary artery calcification	Weighted mode	4	0.055607	0.14393	-0.226496	0.33771	0.725012	NR	NR	NR	NR	NR	NR	NR	NR	NR
Sclerostin inhibition	Aortic calcification	Inverse variance weighted	4	0.0460564	0.141066	-0.230433	0.322546	0.744055	6.59231	3	0.0860923	NR	NR	NR	NR	NR	NR
Sclerostin inhibition	Aortic calcification	MR Egger	4	0.012302	0.492917	-0.953815	0.97842	0.982355	6.57474	2	0.037352	-0.00401572	0.0549319	0.948377	NR	NR	NR
Sclerostin inhibition	Aortic calcification	Weighted median	4	-0.00229595	0.104951	-0.208	0.203408	0.982547	NR	NR	NR	NR	NR	NR	NR	NR	NR
Sclerostin inhibition	Aortic calcification	Simple mode	4	0.00028564	0.207192	-0.405811	0.406382	0.998987	NR	NR	NR	NR	NR	NR	NR	NR	NR
Sclerostin inhibition	Aortic calcification	Weighted mode	4	-0.0267685	0.108265	-0.238967	0.18543	0.82067	NR	NR	NR	NR	NR	NR	NR	NR	NR
Sclerostin inhibition	Coronary artery disease	Inverse variance weighted	4	0.0901834	0.115476	-0.136149	0.316516	0.434819	28.9148	3	2.33368e-06	NR	NR	NR	1.09438	0.872712	1.37234
Sclerostin inhibition	Coronary artery disease	MR Egger	4	0.140138	0.402918	-0.64958	0.929856	0.761179	28.6638	2	5.9666e-07	0.00597092	0.0451226	0.906838	1.15043	0.522265	2.53415
Sclerostin inhibition	Coronary artery disease	Weighted median	4	0.032378	0.0419964	-0.0499349	0.114691	0.440724	NR	NR	NR	NR	NR	NR	1.03291	0.951291	1.12153
Sclerostin inhibition	Coronary artery disease	Simple mode	4	0.0967944	0.0752691	-0.050733	0.244322	0.288718	NR	NR	NR	NR	NR	NR	1.10163	0.950532	1.27676
Sclerostin inhibition	Coronary artery disease	Weighted mode	4	0.0185147	0.0389448	-0.0578171	0.0948465	0.666966	NR	NR	NR	NR	NR	NR	1.01869	0.943823	1.09949
Sclerostin inhibition	Type 2 diabetes	MR Egger	3	-0.126321	1.06919	-2.22193	1.96929	0.925133	7.34868	1	0.00671119	-0.02109	0.138063	0.903499	0.881332	0.1084	7.16558
Sclerostin inhibition	Type 2 diabetes	Weighted median	3	0.0184893	0.0757372	-0.129956	0.166934	0.807134	NR	NR	NR	NR	NR	NR	1.01866	0.878134	1.18168
Sclerostin inhibition	Type 2 diabetes	Inverse variance weighted	3	0.0343059	0.138446	-0.237047	0.305659	0.804294	7.52016	2	0.0232819	NR	NR	NR	1.0349	0.788954	1.35752
Sclerostin inhibition	Type 2 diabetes	Simple mode	3	0.376499	0.257302	-0.127812	0.88081	0.280945	NR	NR	NR	NR	NR	NR	1.45717	0.880019	2.41285
Sclerostin inhibition	Type 2 diabetes	Weighted mode	3	-0.0617705	0.0738082	-0.206435	0.0828935	0.490714	NR	NR	NR	NR	NR	NR	0.940099	0.813479	1.08643
Sclerostin inhibition	Ischemic stroke	Inverse variance weighted	2	-0.0581054	0.117707	-0.28881	0.1726	0.621556	0.672902	1	0.412041	NR	NR	NR	0.94355	0.749154	1.18839
Sclerostin inhibition	Cardioembolic stroke	Inverse variance weighted	2	0.101976	0.233339	-0.355369	0.559321	0.662091	0.574285	1	0.448561	NR	NR	NR	1.10736	0.700915	1.74948
Sclerostin inhibition	Large vessel disease	Inverse variance weighted	2	0.0807744	0.26578	-0.440155	0.601703	0.761193	1.11692	1	0.290584	NR	NR	NR	1.08413	0.643937	1.82523
Sclerostin inhibition	Small vessel disease	Inverse variance weighted	2	-0.0335038	0.362816	-0.744624	0.677616	0.926425	2.03329	1	0.153887	NR	NR	NR	0.967051	0.474913	1.96918
Sclerostin inhibition	Myocardial infarction	Inverse variance weighted	4	0.0459015	0.140263	-0.229014	0.320817	0.743477	12.2787	3	0.00648706	NR	NR	NR	1.04697	2.10324	1.37825
Sclerostin inhibition	Myocardial infarction	MR Egger	4	0.03386	0.493532	-0.933462	1.00118	0.951544	12.2686	2	0.00216722	-0.00229389	0.0566858	0.971397	1.03444	2.58971	2.7215
Sclerostin inhibition	Myocardial infarction	Weighted median	4	-0.0301046	0.0543786	-0.136687	0.0764775	0.579845	NR	NR	NR	NR	NR	NR	0.970344	1.78576	1.07948
Sclerostin inhibition	Myocardial infarction	Simple mode	4	0.0690867	0.134563	-0.194657	0.332831	0.643081	NR	NR	NR	NR	NR	NR	1.07153	1.90233	1.39491
Sclerostin inhibition	Myocardial infarction	Weighted mode	4	-0.0450652	0.0528836	-0.148717	0.0585866	0.45675	NR	NR	NR	NR	NR	NR	0.955935	1.57893	1.06034
Sclerostin inhibition	Hypertension	Inverse variance weighted	4	0.0862931	0.0257178	0.0358862	0.1367	0.00079255	2.84851	3	0.415576	NR	NR	NR	1.09013	1.03654	1.14648
Sclerostin inhibition	Hypertension	MR Egger	4	-0.0156218	0.0727133	-0.15814	0.126896	0.849807	0.603146	2	0.739654	-0.0027439	0.00183116	0.272746	0.9845	0.85373	1.1353
Sclerostin inhibition	Hypertension	Weighted median	4	0.0836492	0.0280707	0.0286308	0.138668	0.00288292	NR	NR	NR	NR	NR	NR	1.08725	1.02904	1.14874
Sclerostin inhibition	Hypertension	Simple mode	4	0.143671	0.0536875	0.0384436	0.248899	0.0753007	NR	NR	NR	NR	NR	NR	1.1545	1.03919	1.28261
Sclerostin inhibition	Hypertension	Weighted mode	4	0.0805965	0.0306872	0.0204496	0.140743	0.0785685	NR	NR	NR	NR	NR	NR	1.08393	1.02066	1.15113
Sclerostin inhibition	Low density lipoprotein	Inverse variance weighted	4	-0.0188833	0.0152155	-0.0487058	0.0109391	0.214585	1.4838	3	0.686013	NR	NR	NR	NR	NR	NR
Sclerostin inhibition	Low density lipoprotein	MR Egger	4	-0.01926	0.0429643	-0.10347	0.0649501	0.697836	1.48372	2	0.476228	-4.49107e-05	0.00479053	0.993371	NR	NR	NR
Sclerostin inhibition	Low density lipoprotein	Weighted median	4	-0.0139038	0.0155158	-0.0443148	0.0165073	0.370198	NR	NR	NR	NR	NR	NR	NR	NR	NR
Sclerostin inhibition	Low density lipoprotein	Simple mode	4	-0.022398	0.0269807	-0.0752801	0.0304842	0.467344	NR	NR	NR	NR	NR	NR	NR	NR	NR
Sclerostin inhibition	Low density lipoprotein	Weighted mode	4	-0.0109702	0.0171641	-0.0446118	0.0226713	0.568187	NR	NR	NR	NR	NR	NR	NR	NR	NR
Sclerostin inhibition	High density lipoprotein	Inverse variance weighted	4	-0.0227526	0.0228874	-0.0676119	0.0221067	0.320169	7.25503	3	0.0641983	NR	NR	NR	NR	NR	NR
Sclerostin inhibition	High density lipoprotein	MR Egger	4	-0.0957721	0.0567444	-0.206991	0.0154469	0.233508	3.72701	2	0.155128	-0.0087052	0.00632671	0.302657	NR	NR	NR
Sclerostin inhibition	High density lipoprotein	Weighted median	4	-0.0282177	0.0157975	-0.0591807	0.00274537	0.0740646	NR	NR	NR	NR	NR	NR	NR	NR	NR
Sclerostin inhibition	High density lipoprotein	Simple mode	4	-0.0312525	0.0246986	-0.0796618	0.0171568	0.29509	NR	NR	NR	NR	NR	NR	NR	NR	NR
Sclerostin inhibition	High density lipoprotein	Weighted mode	4	-0.0291065	0.0156451	-0.0597709	0.00155787	0.159763	NR	NR	NR	NR	NR	NR	NR	NR	NR
Sclerostin inhibition	Triglyceride	Inverse variance weighted	4	-0.00180551	0.0310825	-0.0627272	0.0591162	0.953679	12.8983	3	0.00486177	NR	NR	NR	NR	NR	NR
Sclerostin inhibition	Triglyceride	MR Egger	4	0.0532808	0.0991065	-0.140968	0.24753	0.644661	10.9622	2	0.00416482	0.00656808	0.011051	0.612562	NR	NR	NR
Sclerostin inhibition	Triglyceride	Weighted median	4	-0.00694585	0.0170482	-0.0403603	0.0264686	0.683697	NR	NR	NR	NR	NR	NR	NR	NR	NR
Sclerostin inhibition	Triglyceride	Simple mode	4	0.0686958	0.0627856	-0.0543639	0.191756	0.35388	NR	NR	NR	NR	NR	NR	NR	NR	NR
Sclerostin inhibition	Triglyceride	Weighted mode	4	-0.0162499	0.0176103	-0.050766	0.0182663	0.424194	NR	NR	NR	NR	NR	NR	NR	NR	NR
Sclerostin inhibition	Apolipoprotein A-I	Inverse variance weighted	4	-0.0219871	0.0356423	-0.0918459	0.0478718	0.537313	17.0042	3	0.000705339	NR	NR	NR	NR	NR	NR
Sclerostin inhibition	Apolipoprotein A-I	MR Egger	4	-0.130131	0.0922779	-0.310996	0.0507333	0.293896	9.52537	2	0.00854265	-0.012892	0.0102879	0.336809	NR	NR	NR
Sclerostin inhibition	Apolipoprotein A-I	Weighted median	4	-0.0460919	0.0166715	-0.0787681	-0.0134157	0.00569741	NR	NR	NR	NR	NR	NR	NR	NR	NR
Sclerostin inhibition	Apolipoprotein A-I	Simple mode	4	-0.0281176	0.0398217	-0.106168	0.0499329	0.531029	NR	NR	NR	NR	NR	NR	NR	NR	NR
Sclerostin inhibition	Apolipoprotein A-I	Weighted mode	4	-0.0460892	0.0168595	-0.0791338	-0.0130445	0.0717159	NR	NR	NR	NR	NR	NR	NR	NR	NR
Sclerostin inhibition	Apolipoprotein B	Inverse variance weighted	4	0.00478135	0.0216225	-0.0375987	0.0471614	0.824992	5.9653	3	0.113311	NR	NR	NR	NR	NR	NR
Sclerostin inhibition	Apolipoprotein B	MR Egger	4	0.0250987	0.0731928	-0.118359	0.168556	0.764353	5.71361	2	0.0574521	0.00242248	0.00816152	0.794594	NR	NR	NR
Sclerostin inhibition	Apolipoprotein B	Weighted median	4	-0.00587437	0.0160147	-0.0372633	0.0255145	0.713761	NR	NR	NR	NR	NR	NR	NR	NR	NR
Sclerostin inhibition	Apolipoprotein B	Simple mode	4	-0.0077843	0.029458	-0.065522	0.0499534	0.808701	NR	NR	NR	NR	NR	NR	NR	NR	NR
Sclerostin inhibition	Apolipoprotein B	Weighted mode	4	-0.0101874	0.0161191	-0.0417808	0.021406	0.572259	NR	NR	NR	NR	NR	NR	NR	NR	NR
Sclerostin inhibition	Estimated bone mineral density in heel (eBMD)	Inverse variance weighted	4	0.236328	0.110497	0.0197542	0.452902	0.0324538	256.492	3	2.58008e-55	NR	NR	NR	NR	NR	NR
Sclerostin inhibition	Estimated bone mineral density in heel (eBMD)	MR Egger	4	0.105228	0.370152	-0.620269	0.830726	0.802923	239.341	2	1.06601e-52	-0.0156387	0.0413094	0.741412	NR	NR	NR
Sclerostin inhibition	Estimated bone mineral density in heel (eBMD)	Weighted median	4	0.176755	0.0161144	0.14517	0.208339	5.40328e-28	NR	NR	NR	NR	NR	NR	NR	NR	NR
Sclerostin inhibition	Estimated bone mineral density in heel (eBMD)	Simple mode	4	0.175504	0.0201706	0.13597	0.215038	0.00319515	NR	NR	NR	NR	NR	NR	NR	NR	NR
Sclerostin inhibition	Estimated bone mineral density in heel (eBMD)	Weighted mode	4	0.177095	0.0173469	0.143095	0.211095	0.00200316	NR	NR	NR	NR	NR	NR	NR	NR	NR
Sclerostin inhibition	Fracture	Inverse variance weighted	3	-0.22331	0.15096	-0.519191	0.0725714	0.139069	29.427	2	4.07388e-07	NR	NR	NR	0.799867	0.595002	1.07527
Sclerostin inhibition	Fracture	MR Egger	3	0.737145	0.742072	-0.717317	2.19161	0.502121	10.7886	1	0.00102127	0.126622	0.0963358	0.414048	2.08996	0.48806	8.94958
Sclerostin inhibition	Fracture	Weighted median	3	-0.162566	0.0434533	-0.247735	-0.0773979	0.000183164	NR	NR	NR	NR	NR	NR	0.84996	0.780567	0.925522
Sclerostin inhibition	Fracture	Simple mode	3	-0.237284	0.104144	-0.441407	-0.0331611	0.150364	NR	NR	NR	NR	NR	NR	0.788767	0.643131	0.967383
Sclerostin inhibition	Fracture	Weighted mode	3	-0.14837	0.0433386	-0.233313	-0.0634259	0.0757538	NR	NR	NR	NR	NR	NR	0.862112	0.791906	0.938544

### Sheet: ST9B.proteomeWAS
Supplementary Table 9B. Association of variant rs28929474 with other plasma protein levels.
trait	id	rsid	ea	nea	eaf	beta	se	p	n	chr	position
39S ribosomal protein L33, mitochondrial	prot-a-1942	rs28929474	T	C	0.02269	1.7387	0.0784	4.2658e-109	3301	14	94844947
Zinc finger protein 175	prot-a-3262	rs28929474	T	C	0.02269	1.3836	0.0804	2.45471e-66	3301	14	94844947
Lysosomal acid phosphatase	prot-a-19	rs28929474	T	C	0.02269	1.1964	0.0814	6.16595e-49	3301	14	94844947
Neutrophil cytosol factor 2	prot-a-2009	rs28929474	T	C	0.02269	1.0455	0.082	3.16228e-37	3301	14	94844947
Serine/threonine-protein kinase pim-1	prot-a-2274	rs28929474	T	C	0.02269	1.0295	0.0821	4.2658e-36	3301	14	94844947
Synaptosomal-associated protein 25	prot-a-2786	rs28929474	T	C	0.02269	0.9825	0.0822	6.76083e-33	3301	14	94844947
WNT1-inducible-signaling pathway protein 3	prot-a-3232	rs28929474	T	C	0.02269	0.7449	0.083	2.81838e-19	3301	14	94844947
Thioredoxin domain-containing protein 5	prot-a-3124	rs28929474	T	C	0.02269	0.7328	0.083	1.09648e-18	3301	14	94844947
DnaJ homolog subfamily B member 9	prot-a-842	rs28929474	T	C	0.02269	0.7288	0.083	1.69824e-18	3301	14	94844947
Arfaptin-2	prot-a-146	rs28929474	T	C	0.02269	-0.6448	0.0833	9.54993e-15	3301	14	94844947
Glypican-6	prot-a-1248	rs28929474	T	C	0.02269	0.6215	0.0833	8.70964e-14	3301	14	94844947
Urea transporter 2	prot-a-2747	rs28929474	T	C	0.02269	0.5981	0.0833	7.07946e-13	3301	14	94844947
Complement C1q tumor necrosis factor-related protein 1	prot-a-303	rs28929474	T	C	0.02269	-0.5806	0.0834	3.38844e-12	3301	14	94844947
Discoidin, CUB and LCCL domain-containing protein 2	prot-a-766	rs28929474	T	C	0.02269	0.5463	0.0835	5.88844e-11	3301	14	94844947
UDP-glucuronosyltransferase 1-6	prot-a-3156	rs28929474	T	C	0.02269	0.5266	0.0835	2.81838e-10	3301	14	94844947
Ectonucleoside triphosphate diphosphohydrolase 5	prot-a-953	rs28929474	T	C	0.02269	0.5169	0.0835	6.0256e-10	3301	14	94844947
C-C motif chemokine 15	prot-a-391	rs28929474	T	C	0.02269	0.5086	0.0835	1.14815e-09	3301	14	94844947
Suprabasin	prot-a-2633	rs28929474	T	C	0.02269	0.5043	0.0835	1.54882e-09	3301	14	94844947
Myeloblastin	prot-a-2396	rs28929474	T	C	0.02269	-0.4859	0.0836	6.16595e-09	3301	14	94844947
ADP-ribose pyrophosphatase, mitochondrial	prot-a-2129	rs28929474	T	C	0.02269	0.4563	0.0836	4.89779e-08	3301	14	94844947
15-hydroxyprostaglandin dehydrogenase [NAD(+)]	prot-a-1370	rs28929474	T	C	0.02269	0.4259	0.0837	3.54813e-07	3301	14	94844947
GDH/6PGL endoplasmic bifunctional protein	prot-a-1305	rs28929474	T	C	0.02269	0.4252	0.0837	3.71535e-07	3301	14	94844947
Serine/threonine-protein kinase MRCK alpha	prot-a-475	rs28929474	T	C	0.02269	0.4193	0.0837	5.49541e-07	3301	14	94844947
SPARC-related modular calcium-binding protein 1	prot-a-2779	rs28929474	T	C	0.02269	0.4089	0.0837	1.02329e-06	3301	14	94844947
Glutaminyl-peptide cyclotransferase-like protein	prot-a-2466	rs28929474	T	C	0.02269	0.3954	0.0837	2.34423e-06	3301	14	94844947
Gremlin-2	prot-a-1274	rs28929474	T	C	0.02269	0.3954	0.0837	2.34423e-06	3301	14	94844947
Regulatory factor X-associated protein	prot-a-2531	rs28929474	T	C	0.02269	-0.3852	0.0837	4.2658e-06	3301	14	94844947

### Sheet: ST10A.MR-cis-only
Supplementary Table 10A. Mendelian randomizaiton estimates of sclerostin (lowering) on atherosclerosis related outcomes using only cis-acting genetic instruments
Exposure-outcome information		cis only MR results
exposure	outcome	method	nsnp	b	se	lci	uci	p	Q	p_Q	int	se.int	p.int
Sclerostin inhibition (cis only)	Coronary artery calcification	gIVW	5	0.740443	0.210196	0.328467	1.15242	0.000427278	9.59986	0.0477354	NR	NR	NR
Sclerostin inhibition (cis only)	Coronary artery disease	gIVW	5	0.0449089	0.0575478	-0.0678828	0.157701	0.43517	0.788111	0.940035	NR	NR	NR
Sclerostin inhibition (cis only)	Type 2 diabetes	gIVW	5	0.233049	0.0801849	0.075889	0.390208	0.00365626	4.67297	0.322527	NR	NR	NR
Sclerostin inhibition (cis only)	Ischemic stroke	gIVW	2	-0.0760563	0.252771	-0.571477	0.419365	0.763498	0.378913	0.538186	NR	NR	NR
Sclerostin inhibition (cis only)	Cardioembolic stroke	gIVW	2	-0.12805	0.498402	-1.1049	0.848799	0.797239	0.00450572	0.946482	NR	NR	NR
Sclerostin inhibition (cis only)	Large vessel disease	gIVW	2	-0.18547	0.538761	-1.24142	0.870483	0.730656	0.693523	0.404969	NR	NR	NR
Sclerostin inhibition (cis only)	Small vessel disease	gIVW	2	-0.564783	0.566043	-1.67421	0.544642	0.31839	7.08755e-05	0.993283	NR	NR	NR
Sclerostin inhibition (cis only)	Myocardial infarction	gIVW	5	0.270159	0.0521124	0.16802	0.372297	2.16999e-07	2.52223	0.64066	NR	NR	NR
Sclerostin inhibition (cis only)	Hypertension	gIVW	5	0.0732671	0.0337736	0.00707195	0.139462	0.0300556	5.01838	0.285416	NR	NR	NR
Sclerostin inhibition (cis only)	Aortic calcification	gIVW	5	0.123964	0.101268	-0.0745189	0.322446	0.220911	2.56348	0.633305	NR	NR	NR
Sclerostin inhibition (cis only)	Low density lipoprotein	gIVW	5	0.0130151	0.0164525	-0.0192312	0.0452613	0.428903	1.17637	0.881973	NR	NR	NR
Sclerostin inhibition (cis only)	High density lipoprotein	gIVW	5	-0.134963	0.0176448	-0.169547	-0.10038	2.027e-14	4.92725	0.294844	NR	NR	NR
Sclerostin inhibition (cis only)	Triglyceride	gIVW	5	0.183983	0.026335	0.132367	0.235598	2.82358e-12	10.5581	0.0320067	NR	NR	NR
Sclerostin inhibition (cis only)	Apolipoprotein A-I	gIVW	5	-0.0879575	0.0163088	-0.119922	-0.0559929	6.91902e-08	4.06931	0.396707	NR	NR	NR
Sclerostin inhibition (cis only)	Apolipoprotein B	gIVW	5	0.0708406	0.0165838	0.0383369	0.103344	1.94014e-05	1.3182	0.858281	NR	NR	NR
Sclerostin inhibition (cis only)	Fracture	gIVW	5	-0.10949	0.00850089	-0.126152	-0.092829	5.84215e-38	15.5022	0.00376532	NR	NR	NR
Sclerostin inhibition (cis only)	Estimated bone mineral density in heel (eBMD)	gIVW	5	0.912454	0.0495892	0.815261	1.00965	1.3079e-75	58.6137	5.67203e-12	NR	NR	NR
Sclerostin inhibition (cis only)	Coronary artery calcification	gEgger	5	1.49221	1.09769	-0.659231	3.64365	0.174019	1.59655	0.660173	-0.0955504	0.0462985	0.390377
Sclerostin inhibition (cis only)	Coronary artery disease	gEgger	5	-0.0484725	0.446463	-0.923524	0.826579	0.913544	0.676144	0.8788	-0.00681583	0.0189712	0.719392
Sclerostin inhibition (cis only)	Type 2 diabetes	gEgger	3	0.286094	5.7865	-11.0552	11.6274	0.960567	0.0056664	0.939995	-0.0208325	0.243191	0.931734
Sclerostin inhibition (cis only)	Myocardial infarction	gEgger	5	-0.282169	0.31422	-0.89803	0.333692	0.369187	2.52043	0.47161	0.000517817	0.0133238	0.968999
Sclerostin inhibition (cis only)	Hypertension	gEgger	5	-0.0509378	0.034236	-0.118039	0.0161636	0.136793	3.76323	0.288192	0.00155845	0.00146133	0.286216
Sclerostin inhibition (cis only)	Aortic calcification	gEgger	5	0.409346	0.745056	-1.05094	1.86963	0.58272	1.49784	0.682769	-0.023163	0.0317554	0.465745
Sclerostin inhibition (cis only)	Low density lipoprotein	gEgger	5	0.0546093	0.20493	-0.347047	0.456265	0.789871	0.508362	0.91705	-0.00294485	0.00875278	0.736533
Sclerostin inhibition (cis only)	High density lipoprotein	gEgger	5	0.010071	0.089529	-0.165403	0.185545	0.910436	2.48636	0.47776	0.0054388	0.00382391	0.154935
Sclerostin inhibition (cis only)	Triglyceride	gEgger	5	0.0608293	0.116041	-0.166607	0.288265	0.600136	1.53902	0.673294	-0.0106609	0.00495622	0.0314757
Sclerostin inhibition (cis only)	Apolipoprotein A-I	gEgger	5	-0.0143663	0.091073	-0.192866	0.164133	0.874658	2.48524	0.477964	0.004456	0.00388986	0.251985
Sclerostin inhibition (cis only)	Apolipoprotein B	gEgger	5	0.00248537	0.199507	-0.38854	0.393511	0.990061	0.544538	0.909003	-0.00319332	0.00852147	0.707855
Sclerostin inhibition (cis only)	Fracture	gEgger	5	-0.0949044	0.0350089	-0.163522	-0.0262871	0.000214912	15.5022	0.00376532	-0.011	0.004	0.055
Sclerostin inhibition (cis only)	Estimated bone mineral density in heel (eBMD)	gEgger	5	-0.64316	0.128211	-0.894449	-0.391871	5.26455e-07	42.0703	3.87671e-09	-0.0115737	0.00547543	0.034536

### Sheet: ST10B.MR-cis-only-4-snps
Supplementary Table 10B. Sensitivity Mendelian randomizaiton using four cis-only instruments (rs4793023 excluded).
exposure	outcome	method	nsnp	b	se	lci	uci	p	Q	p_Q
Sclerostin inhibition (4 cis variants)	Low density lipoprotein	gIVW	4	-0.00353691	0.030206	-0.0627396	0.0556658	0.906787	0.749447	0.861516
Sclerostin inhibition (4 cis variants)	High density lipoprotein	gIVW	4	-0.0958953	0.0291874	-0.153102	-0.038689	0.00101802	2.37981	0.497405
Sclerostin inhibition (4 cis variants)	Triglyceride	gIVW	4	0.109036	0.0297602	0.0507068	0.167365	0.000248491	1.54075	0.672898
Sclerostin inhibition (4 cis variants)	Apolipoprotein A-I	gIVW	4	-0.0550998	0.0296853	-0.113282	0.00308235	0.0634351	2.32734	0.507303
Sclerostin inhibition (4 cis variants)	Apolipoprotein B	gIVW	4	0.052316	0.0304408	-0.00734678	0.111979	0.0856841	0.791565	0.851483

### Sheet: ST11A.revMR-RAsvsSOST
Supplementary Table 11A. Reverse Mendelian randomization estimates of atherosclerosis related outcomes on circulating sclerostin.
Exposure-outcome information		Bidirectional MR results
exposure	outcome	method	nsnp	b	se	pval	Q	Q_df	Q_pval	egger_intercept	se	pval
Coronary artery calcification	sclerostin	MR Egger	6	-0.064248	0.0648799	0.378103	319.863	223	2.2229e-05	-0.000734944	0.00146146	0.615543
Coronary artery calcification	sclerostin	Weighted median	6	-0.00405129	0.0258969	0.875687	NR	NR	NR	NR	NR	NR
Coronary artery calcification	sclerostin	Inverse variance weighted	6	-0.0120203	0.0211727	0.570221	320.226	224	2.53882e-05	NR	NR	NR
Coronary artery calcification	sclerostin	Simple mode	6	-0.00799974	0.0369609	0.8372	NR	NR	NR	NR	NR	NR
Coronary artery calcification	sclerostin	Weighted mode	6	-0.00363927	0.0307931	0.910522	NR	NR	NR	NR	NR	NR
Coronary artery disease	sclerostin	MR Egger	39	-0.0252275	0.0421518	0.553158	NR	NR	NR	NR	NR	NR
Coronary artery disease	sclerostin	Weighted median	39	-0.0132322	0.0233599	0.571087	111.014	109	0.428309	NR	NR	NR
Coronary artery disease	sclerostin	Inverse variance weighted	39	-0.0146498	0.017763	0.40952	NR	NR	NR	NR	NR	NR
Coronary artery disease	sclerostin	Simple mode	39	-0.0074685	0.0450076	0.869085	NR	NR	NR	NR	NR	NR
Coronary artery disease	sclerostin	Weighted mode	39	-0.040925	0.0256937	0.11949	NR	NR	NR	NR	NR	NR
Myocardial infarction	sclerostin	MR Egger	25	-0.0627474	0.0515343	0.235727	1.53108	4	0.821121	0.0116886	0.0137252	0.442411
Myocardial infarction	sclerostin	Weighted median	25	-0.0684662	0.0258751	0.00814435	NR	NR	NR	NR	NR	NR
Myocardial infarction	sclerostin	Inverse variance weighted	25	-0.0338491	0.0212534	0.11124	2.25633	5	0.812659	NR	NR	NR
Myocardial infarction	sclerostin	Simple mode	25	-0.0721051	0.040104	0.0847774	NR	NR	NR	NR	NR	NR
Myocardial infarction	sclerostin	Weighted mode	25	-0.0647355	0.0281106	0.0302611	NR	NR	NR	NR	NR	NR
Hypertension	sclerostin	MR Egger	212	0.350867	0.297292	0.239252	NR	NR	NR	NR	NR	NR
Hypertension	sclerostin	Weighted median	212	0.147296	0.125403	0.240163	NR	NR	NR	NR	NR	NR
Hypertension	sclerostin	Inverse variance weighted	212	0.0749067	0.089928	0.404866	47.9756	37	0.1068	0.0011332	0.00408421	0.782972
Hypertension	sclerostin	Simple mode	212	-0.172903	0.36911	0.63996	NR	NR	NR	NR	NR	NR
Hypertension	sclerostin	Weighted mode	212	0.0706114	0.248456	0.776535	48.0755	38	0.126733	NR	NR	NR
Ischemic stroke	sclerostin	Wald ratio	1	-0.0881255	0.0873786	0.313192	NR	NR	NR	NR	NR	NR
Cardioembolic stroke	sclerostin	Inverse variance weighted	2	-0.0101142	0.0250007	0.685804	110.711	108	0.409731	0.000929903	0.00171069	0.587848
Large vessel disease	sclerostin	Wald ratio	1	0.0351574	0.0308774	0.254864	NR	NR	NR	NR	NR	NR
Hypercholesterolaemia	sclerostin	MR Egger	81	-0.229161	0.251455	0.364889	2152.5	751	2.67035e-135	-0.000352205	0.000987829	0.721533
Hypercholesterolaemia	sclerostin	Weighted median	81	-0.0608925	0.185721	0.74301	NR	NR	NR	NR	NR	NR
Hypercholesterolaemia	sclerostin	Inverse variance weighted	81	-0.13917	0.141526	0.325434	2152.87	752	4.01865e-135	NR	NR	NR
Hypercholesterolaemia	sclerostin	Simple mode	81	0.0403821	0.389719	0.917731	NR	NR	NR	NR	NR	NR
Hypercholesterolaemia	sclerostin	Weighted mode	81	-0.183661	0.22289	0.412389	NR	NR	NR	NR	NR	NR
Type 2 diabetes	sclerostin	MR Egger	226	0.0323727	0.0227956	0.15696	109.355	79	0.0134802	0.00095497	0.00220039	0.665471
Type 2 diabetes	sclerostin	Weighted median	226	0.0123583	0.0199821	0.536268	NR	NR	NR	NR	NR	NR
Type 2 diabetes	sclerostin	Inverse variance weighted	226	0.0228614	0.0112638	0.0423931	109.615	80	0.01564	NR	NR	NR
Type 2 diabetes	sclerostin	Simple mode	226	0.0263147	0.0444493	0.554435	NR	NR	NR	NR	NR	NR
Type 2 diabetes	sclerostin	Weighted mode	226	0.00974532	0.0213749	0.648885	NR	NR	NR	NR	NR	NR
Apolipoprotein B	sclerostin	MR Egger	250	-0.0270639	0.0168154	0.108784	430.647	248	5.41776e-12	-0.000693939	0.00121234	0.567571
Apolipoprotein B	sclerostin	Weighted median	250	-0.0317232	0.0147829	0.031878	NR	NR	NR	NR	NR	NR
Apolipoprotein B	sclerostin	Inverse variance weighted	250	-0.0339723	0.0116928	0.00366777	431.216	249	6.35184e-12	NR	NR	NR
Apolipoprotein B	sclerostin	Simple mode	250	-0.0414159	0.0298814	0.166984	NR	NR	NR	NR	NR	NR
Apolipoprotein B	sclerostin	Weighted mode	250	-0.0265804	0.0138851	0.0567267	NR	NR	NR	NR	NR	NR
Apolipoprotein A-I	sclerostin	MR Egger	424	-0.00125819	0.0181344	0.944719	592.561	422	7.66698e-08	-0.000596373	0.000897673	0.506826
Apolipoprotein A-I	sclerostin	Weighted median	424	-0.0131178	0.016115	0.415637	NR	NR	NR	NR	NR	NR
Apolipoprotein A-I	sclerostin	Inverse variance weighted	424	-0.0107521	0.0111569	0.33519	593.18	423	8.33524e-08	NR	NR	NR
Apolipoprotein A-I	sclerostin	Simple mode	424	-0.0451574	0.0364304	0.215828	NR	NR	NR	NR	NR	NR
Apolipoprotein A-I	sclerostin	Weighted mode	424	-0.0122215	0.0162374	0.452065	NR	NR	NR	NR	NR	NR
Triglyceride	sclerostin	MR Egger	157	0.053643	0.0255691	0.0375311	277.672	155	5.34017e-09	-0.00328415	0.00140436	0.0206366
Triglyceride	sclerostin	Weighted median	157	0.0456898	0.0231657	0.0485748	NR	NR	NR	NR	NR	NR
Triglyceride	sclerostin	Inverse variance weighted	157	0.0106471	0.0180218	0.554663	287.469	156	7.47102e-10	NR	NR	NR
Triglyceride	sclerostin	Simple mode	157	0.0824442	0.0404561	0.0432526	NR	NR	NR	NR	NR	NR
Triglyceride	sclerostin	Weighted mode	157	0.067543	0.0221824	0.00273301	NR	NR	NR	NR	NR	NR
Low density lipoprotein	sclerostin	MR Egger	140	-0.0289964	0.0316408	0.361044	259.496	138	1.83168e-09	-0.000742098	0.00156663	0.636469
Low density lipoprotein	sclerostin	Weighted median	140	-0.0279182	0.026453	0.291248	NR	NR	NR	NR	NR	NR
Low density lipoprotein	sclerostin	Inverse variance weighted	140	-0.0399234	0.0215962	0.0645103	259.918	139	2.29139e-09	NR	NR	NR
Low density lipoprotein	sclerostin	Simple mode	140	-0.039492	0.0457285	0.389285	NR	NR	NR	NR	NR	NR
Low density lipoprotein	sclerostin	Weighted mode	140	-0.0316031	0.0206835	0.1288	NR	NR	NR	NR	NR	NR
High density lipoprotein	sclerostin	MR Egger	188	-0.0115951	0.0182682	0.526395	270.175	186	5.39052e-05	0.000238145	0.00112076	0.831961
High density lipoprotein	sclerostin	Weighted median	188	-0.00645433	0.0166857	0.698891	NR	NR	NR	NR	NR	NR
High density lipoprotein	sclerostin	Inverse variance weighted	188	-0.00892007	0.0132039	0.499319	270.241	187	6.50381e-05	NR	NR	NR
High density lipoprotein	sclerostin	Simple mode	188	-0.0690668	0.0320557	0.032473	NR	NR	NR	NR	NR	NR
High density lipoprotein	sclerostin	Weighted mode	188	-0.00235742	0.0136479	0.863049	NR	NR	NR	NR	NR	NR
Estimated bone mineral density in heel (eBMD)	sclerostin	MR Egger	981	0.122322	0.0306527	7.08256e-05	0.592522	1	0.441446	NR	NR	NR
Estimated bone mineral density in heel (eBMD)	sclerostin	Weighted median	981	0.0591551	0.0268872	0.0277986	NR	NR	NR	NR	NR	NR
Estimated bone mineral density in heel (eBMD)	sclerostin	Inverse variance weighted	981	0.132382	0.0180066	1.95427e-13	33.3477	23	0.075197	0.00329003	0.00533041	0.543153
Estimated bone mineral density in heel (eBMD)	sclerostin	Simple mode	981	0.0807013	0.0808084	0.318199	NR	NR	NR	NR	NR	NR
Estimated bone mineral density in heel (eBMD)	sclerostin	Weighted mode	981	0.0303973	0.0320823	0.343629	33.9	24	0.0864615	NR	NR	NR
Fracture	sclerostin	MR Egger	17	0.787104	3.1624	0.806818	NR	NR	NR	NR	NR	NR
Fracture	sclerostin	Weighted median	17	-0.993896	0.724754	0.170264	NR	NR	NR	NR	NR	NR
Fracture	sclerostin	Inverse variance weighted	17	-0.84925	1.02064	0.405365	6.99375	8	0.537307	-0.000957427	0.00537941	0.863163
Fracture	sclerostin	Simple mode	17	-2.20267	1.18863	0.0823999	NR	NR	NR	NR	NR	NR
Fracture	sclerostin	Weighted mode	17	-1.22544	0.825203	0.156973	7.02543	9	0.634472	NR	NR	NR

### Sheet: ST11B.revMVMR-lipidsvsSOST
Supplementary Table 11B. Multivariable Mendelian randomization of lipids phenotypes on circulating sclerostin.
model	exposure	outcome	method	nsnp	b	se	pval
model 1	Apolipoprotein A-I	sclerostin	MVMR	593	0.0400946	0.0416778	0.336044
model 1	High density lipoprotein	sclerostin	MVMR	593	-0.0480839	0.0372654	0.196944
model 2	Triglyceride	sclerostin	MVMR	478	-0.113089	0.0677425	0.0950389
model 2	Apolipoprotein B	sclerostin	MVMR	478	0.0334751	0.0164116	0.0413786
model 2	Low density lipoprotein	sclerostin	MVMR	478	0.069753	0.081644	0.392908

### Sheet: ST11C.steiger_filtering_res
Supplementary Table 11C. Steiger filtering estimates of sclerostin instruments on atherosclerosis related outcomes.
SNP	effect_allele.exposure	other_allele.exposure	effect_allele.outcome	other_allele.outcome	beta.exposure	beta.outcome	eaf.exposure	eaf.outcome	remove	palindromic	ambiguous	se.outcome	pval.outcome	samplesize.outcome	outcome	mr_keep.outcome	se.exposure	pval.exposure	exposure	mr_keep.exposure	mr_keep	units.exposure	units.outcome	samplesize.exposure	rsq.exposure	effective_n.exposure	rsq.outcome	effective_n.outcome	steiger_dir	steiger_pval
rs215223	A	G	A	G	-0.136	-0.0068068	0.405	0.402411	FALSE	FALSE	FALSE	0.0023717	0.0041043	313387	APOA1	TRUE	0.008	2.44e-73	Sclerostin	TRUE	TRUE	SD	SD	33961	0.00891415	33961	2.22838e-05	313387	TRUE	6.9555e-56
rs28929474	T	C	T	C	0.173	-0.012027	0.021	0.020291	FALSE	FALSE	FALSE	0.0082355	0.14419	313387	APOA1	TRUE	0.027	1.1e-10	Sclerostin	TRUE	TRUE	SD	SD	33961	0.00123062	33961	5.75102e-06	313387	TRUE	1.04595e-08
rs66838809	A	G	A	G	-0.088	-0.0032342	0.079	0.0819481	FALSE	FALSE	FALSE	0.0043175	0.45381	313387	APOA1	TRUE	0.015	1.45e-09	Sclerostin	TRUE	TRUE	SD	SD	33961	0.00112689	33961	1.57387e-06	313387	TRUE	1.52717e-08
rs7143806	A	G	A	G	0.053	-0.0085423	0.181	0.184722	FALSE	FALSE	FALSE	0.0029776	0.0041204	313387	APOA1	TRUE	0.01	3.35e-08	Sclerostin	TRUE	TRUE	SD	SD	33961	0.000832807	33961	2.19788e-05	313387	TRUE	2.31528e-05
rs215223	A	G	A	G	-0.136	-0.0014429	0.405	0.402411	FALSE	FALSE	FALSE	0.0024294	0.55256	342590	APOB	TRUE	0.008	2.44e-73	Sclerostin	TRUE	TRUE	SD	SD	33961	0.00891415	33961	1.00132e-06	342590	TRUE	6.11762e-61
rs28929474	T	C	T	C	0.173	-0.019565	0.021	0.020291	FALSE	FALSE	FALSE	0.0084205	0.020153	342590	APOB	TRUE	0.027	1.1e-10	Sclerostin	TRUE	TRUE	SD	SD	33961	0.00123062	33961	1.52191e-05	342590	TRUE	4.18392e-08
rs66838809	A	G	A	G	-0.088	0.0022298	0.079	0.0819481	FALSE	FALSE	FALSE	0.004427	0.61449	342590	APOB	TRUE	0.015	1.45e-09	Sclerostin	TRUE	TRUE	SD	SD	33961	0.00112689	33961	7.48114e-07	342590	TRUE	8.88797e-09
rs7143806	A	G	A	G	0.053	0.000731	0.181	0.184722	FALSE	FALSE	FALSE	0.0030501	0.81059	342590	APOB	TRUE	0.01	3.35e-08	Sclerostin	TRUE	TRUE	SD	SD	33961	0.000832807	33961	1.60949e-07	342590	TRUE	5.63367e-07
rs215223	A	G	A	G	-0.136	0.0066	0.405	0.41	FALSE	FALSE	FALSE	0.0195	0.7373	26876	CAC-new	TRUE	0.008	2.44e-73	Sclerostin	TRUE	TRUE	SD	SD	33961	0.00891415	33961	2.10743e-05	26876	TRUE	2.55523e-28
rs28929474	T	C	T	C	0.173	-0.0998	0.021	0.0197	FALSE	FALSE	FALSE	0.0739	0.1767	26141	CAC-new	TRUE	0.027	1.1e-10	Sclerostin	TRUE	TRUE	SD	SD	33961	0.00123062	33961	0.000384695	26141	TRUE	0.0599583
rs66838809	A	G	A	G	-0.088	-0.0461	0.079	0.0786	FALSE	FALSE	FALSE	0.0419	0.2708	26245	CAC-new	TRUE	0.015	1.45e-09	Sclerostin	TRUE	TRUE	SD	SD	33961	0.00112689	33961	0.000307824	26245	TRUE	0.0510646
rs7143806	A	G	A	G	0.053	-0.0054	0.181	0.18	FALSE	FALSE	FALSE	0.0253	0.8302	26245	CAC-new	TRUE	0.01	3.35e-08	Sclerostin	TRUE	TRUE	SD	SD	33961	0.000832807	33961	8.60803e-06	26245	TRUE	0.00160436
rs215223	A	G	A	G	-0.136	-0.0039568	0.405	0.402411	FALSE	FALSE	FALSE	0.0023317	0.089702	315133	HDL-C	TRUE	0.008	2.44e-73	Sclerostin	TRUE	TRUE	SD	SD	33961	0.00891415	33961	7.52992e-06	315133	TRUE	2.57061e-58
rs28929474	T	C	T	C	0.173	0.0033415	0.021	0.020291	FALSE	FALSE	FALSE	0.008091	0.67961	315133	HDL-C	TRUE	0.027	1.1e-10	Sclerostin	TRUE	TRUE	SD	SD	33961	0.00123062	33961	4.43929e-07	315133	TRUE	1.66128e-09
rs66838809	A	G	A	G	-0.088	-0.0068442	0.079	0.0819481	FALSE	FALSE	FALSE	0.0042452	0.10691	315133	HDL-C	TRUE	0.015	1.45e-09	Sclerostin	TRUE	TRUE	SD	SD	33961	0.00112689	33961	7.04825e-06	315133	TRUE	6.13432e-08
rs7143806	A	G	A	G	0.053	-0.0058517	0.181	0.184722	FALSE	FALSE	FALSE	0.0029275	0.045622	315133	HDL-C	TRUE	0.01	3.35e-08	Sclerostin	TRUE	TRUE	SD	SD	33961	0.000832807	33961	1.03138e-05	315133	TRUE	7.06302e-06
rs215223	A	G	A	G	-0.136	-0.0013502	0.405	0.402411	FALSE	FALSE	FALSE	0.0024106	0.57542	343621	LDL-C	TRUE	0.008	2.44e-73	Sclerostin	TRUE	TRUE	SD	SD	33961	0.00891415	33961	8.76796e-07	343621	TRUE	4.89119e-61
rs28929474	T	C	T	C	0.173	0.012264	0.021	0.020291	FALSE	FALSE	FALSE	0.0083572	0.14225	343621	LDL-C	TRUE	0.027	1.1e-10	Sclerostin	TRUE	TRUE	SD	SD	33961	0.00123062	33961	5.97991e-06	343621	TRUE	9.4916e-09
rs66838809	A	G	A	G	-0.088	-0.0027877	0.079	0.0819481	FALSE	FALSE	FALSE	0.0043938	0.52577	343621	LDL-C	TRUE	0.015	1.45e-09	Sclerostin	TRUE	TRUE	SD	SD	33961	0.00112689	33961	1.16931e-06	343621	TRUE	1.10725e-08
rs7143806	A	G	A	G	0.053	0.0011884	0.181	0.184722	FALSE	FALSE	FALSE	0.0030257	0.69448	343621	LDL-C	TRUE	0.01	3.35e-08	Sclerostin	TRUE	TRUE	SD	SD	33961	0.000832807	33961	4.25383e-07	343621	TRUE	7.05232e-07
rs215223	A	G	A	G	-0.136	-0.0026215	0.405	0.402411	FALSE	FALSE	FALSE	0.0023749	0.26968	343992	TG	TRUE	0.008	2.44e-73	Sclerostin	TRUE	TRUE	SD	SD	33961	0.00891415	33961	3.30523e-06	343992	TRUE	6.19599e-60
rs28929474	T	C	T	C	0.173	-0.021174	0.021	0.020291	FALSE	FALSE	FALSE	0.0082324	0.010109	343992	TG	TRUE	0.027	1.1e-10	Sclerostin	TRUE	TRUE	SD	SD	33961	0.00123062	33961	1.78253e-05	343992	TRUE	5.7145e-08
rs66838809	A	G	A	G	-0.088	0.0065569	0.079	0.0819481	FALSE	FALSE	FALSE	0.0043289	0.12985	343992	TG	TRUE	0.015	1.45e-09	Sclerostin	TRUE	TRUE	SD	SD	33961	0.00112689	33961	6.46894e-06	343992	TRUE	4.85161e-08
rs7143806	A	G	A	G	0.053	0.0049754	0.181	0.184722	FALSE	FALSE	FALSE	0.0029815	0.095167	343992	TG	TRUE	0.01	3.35e-08	Sclerostin	TRUE	TRUE	SD	SD	33961	0.000832807	33961	7.45608e-06	343992	TRUE	4.33223e-06
rs215223	A	G	A	G	-0.136	0.0239939	0.405	0.401964	FALSE	FALSE	FALSE	0.00189049	1.1e-31	426824	eBMD	TRUE	0.008	2.44e-73	Sclerostin	TRUE	TRUE	SD	SD	33961	0.00891415	33961	0.000276787	426824	TRUE	1.37961e-43
rs28929474	T	C	T	C	0.173	-0.0323182	0.021	0.020101	FALSE	FALSE	FALSE	0.00661642	2.6e-07	426824	eBMD	TRUE	0.027	1.1e-10	Sclerostin	TRUE	TRUE	SD	SD	33961	0.00123062	33961	4.11456e-05	426824	TRUE	3.64547e-07
rs66838809	A	G	A	G	-0.088	0.0733786	0.079	0.081972	FALSE	FALSE	FALSE	0.00345075	1e-85	426824	eBMD	TRUE	0.015	1.45e-09	Sclerostin	TRUE	TRUE	SD	SD	33961	0.00112689	33961	0.000810383	426824	TRUE	0.365072
rs7143806	A	G	A	G	0.053	-0.00771953	0.181	0.184928	FALSE	FALSE	FALSE	0.00238633	0.00074	426824	eBMD	TRUE	0.01	3.35e-08	Sclerostin	TRUE	TRUE	SD	SD	33961	0.000832807	33961	1.79643e-05	426824	TRUE	1.25429e-05
rs215223	A	G	A	G	-0.136	-0.020199	0.405	0.401979	FALSE	FALSE	FALSE	0.006695	0.0025	426795	fracture	TRUE	0.008	2.44e-73	Sclerostin	TRUE	TRUE	SD	SD	33961	0.00891415	33961	0.00019616	426795	TRUE	1.87045e-46
rs28929474	T	C	T	C	0.173	0.065892	0.021	0.020103	FALSE	FALSE	FALSE	0.023317	0.0051	426795	fracture	TRUE	0.027	1.1e-10	Sclerostin	TRUE	TRUE	SD	SD	33961	0.00123062	33961	0.000171055	426795	TRUE	9.44181e-05
rs66838809	A	G	A	G	-0.088	-0.082571	0.079	0.081981	FALSE	FALSE	FALSE	0.012215	1e-11	426795	fracture	TRUE	0.015	1.45e-09	Sclerostin	TRUE	TRUE	SD	SD	33961	0.00112689	33961	0.00102624	426795	TRUE	0.785322
rs7143806	A	G	A	G	0.053	0.035241	0.181	0.184923	FALSE	FALSE	FALSE	0.00841	2.9e-05	426795	fracture	TRUE	0.01	3.35e-08	Sclerostin	TRUE	TRUE	SD	SD	33961	0.000832807	33961	0.000374383	426795	TRUE	0.0914982
rs215223	A	G	A	G	-0.136	0.0016	0.405	0.3914	FALSE	FALSE	FALSE	0.0058	0.7854	296525	Coronary artery disease || id:ebi-a-GCST005194	TRUE	0.008	2.44e-73	Sclerostin	TRUE	TRUE	SD	SD	33961	0.00891415	33961	1.21961e-06	296525	TRUE	5.39892e-60
rs28929474	T	C	T	C	0.173	-0.1278	0.021	0.019	FALSE	FALSE	FALSE	0.0223	9.3491e-09	296525	Coronary artery disease || id:ebi-a-GCST005194	TRUE	0.027	1.1e-10	Sclerostin	TRUE	TRUE	SD	SD	33961	0.00123062	33961	0.000608856	296525	TRUE	0.0690799
rs66838809	A	G	A	G	-0.088	0.0131	0.079	0.0795	FALSE	FALSE	FALSE	0.0111	0.2391	296525	Coronary artery disease || id:ebi-a-GCST005194	TRUE	0.015	1.45e-09	Sclerostin	TRUE	TRUE	SD	SD	33961	0.00112689	33961	2.51168e-05	296525	TRUE	6.13256e-07
rs7143806	A	G	A	G	0.053	-0.0052	0.181	0.1783	FALSE	FALSE	FALSE	0.0075	0.485801	296525	Coronary artery disease || id:ebi-a-GCST005194	TRUE	0.01	3.35e-08	Sclerostin	TRUE	TRUE	SD	SD	33961	0.000832807	33961	7.92321e-06	296525	TRUE	5.43187e-06
rs215223	A	G	A	G	-0.136	-0.0074	0.405	0.422642	FALSE	FALSE	FALSE	0.008	0.3606	62892	Type 2 diabetes || id:ebi-a-GCST006867	TRUE	0.008	2.44e-73	Sclerostin	TRUE	TRUE	SD	SD	33961	0.00891415	33961	2.67246e-05	62892	TRUE	2.49314e-40
rs7143806	A	G	A	G	0.053	-0.0042	0.181	0.182174	FALSE	FALSE	FALSE	0.0101	0.672901	62892	Type 2 diabetes || id:ebi-a-GCST006867	TRUE	0.01	3.35e-08	Sclerostin	TRUE	TRUE	SD	SD	33961	0.000832807	33961	5.25625e-06	62892	TRUE	7.94342e-05
rs215223	A	G	A	G	-0.136	-0.004	0.405	0.4148	FALSE	FALSE	FALSE	0.0167	0.8125	29633	Ischemic stroke || id:ieu-a-1108	TRUE	0.008	2.44e-73	Sclerostin	TRUE	TRUE	SD	SD	33961	0.00891415	33961	7.76771e-06	29633	TRUE	6.46375e-31
rs7143806	A	G	A	G	0.053	0.0203	0.181	0.8214	FALSE	FALSE	FALSE	0.0219	0.3536	29633	Ischemic stroke || id:ieu-a-1108	TRUE	0.01	3.35e-08	Sclerostin	TRUE	TRUE	SD	SD	33961	0.000832807	33961	0.000120909	29633	TRUE	0.0245828
rs215223	A	G	A	G	-0.136	0.0291	0.405	0.4148	FALSE	FALSE	FALSE	0.0325	0.3707	21185	Cardioembolic stroke || id:ieu-a-1109	TRUE	0.008	2.44e-73	Sclerostin	TRUE	TRUE	SD	SD	33961	0.00891415	33961	0.000411111	21185	TRUE	1.90193e-17
rs7143806	A	G	A	G	0.053	0.0262	0.181	0.8211	FALSE	FALSE	FALSE	0.0435	0.5464	21185	Cardioembolic stroke || id:ieu-a-1109	TRUE	0.01	3.35e-08	Sclerostin	TRUE	TRUE	SD	SD	33961	0.000832807	33961	0.000201669	21185	TRUE	0.0939557
rs215223	A	G	A	G	-0.136	0.0194	0.405	0.4112	FALSE	FALSE	FALSE	0.0353	0.583001	21143	Large vessel disease || id:ieu-a-1110	TRUE	0.008	2.44e-73	Sclerostin	TRUE	TRUE	SD	SD	33961	0.00891415	33961	0.000182244	21143	TRUE	1.89468e-20
rs7143806	A	G	A	G	0.053	0.0428	0.181	0.8141	FALSE	FALSE	FALSE	0.0465	0.357	21143	Large vessel disease || id:ieu-a-1110	TRUE	0.01	3.35e-08	Sclerostin	TRUE	TRUE	SD	SD	33961	0.000832807	33961	0.000554466	21143	TRUE	0.544067
rs215223	A	G	A	G	-0.136	0.0096	0.405	0.4129	FALSE	FALSE	FALSE	0.036	0.7894	20675	Small vessel disease || id:ieu-a-1111	TRUE	0.008	2.44e-73	Sclerostin	TRUE	TRUE	SD	SD	33961	0.00891415	33961	4.46817e-05	20675	TRUE	1.92635e-23
rs7143806	A	G	A	G	0.053	0.0688	0.181	0.8183	FALSE	FALSE	FALSE	0.0489	0.1592	20675	Small vessel disease || id:ieu-a-1111	TRUE	0.01	3.35e-08	Sclerostin	TRUE	TRUE	SD	SD	33961	0.000832807	33961	0.00140758	20675	FALSE	0.325761
rs215223	A	G	A	G	-0.136	-0.00902409	0.405	0.377952	FALSE	FALSE	FALSE	0.0105147	0.390764	171875	Myocardial infarction || id:ieu-a-798	TRUE	0.008	2.44e-73	Sclerostin	TRUE	TRUE	SD	SD	33961	0.00891415	33961	3.82911e-05	171875	TRUE	3.09997e-50
rs28929474	T	C	T	C	0.173	-0.147782	0.021	0.0150308	FALSE	FALSE	FALSE	0.0517285	0.00427819	171875	Myocardial infarction || id:ieu-a-798	TRUE	0.027	1.1e-10	Sclerostin	TRUE	TRUE	SD	SD	33961	0.00123062	33961	0.000646663	171875	TRUE	0.103826
rs66838809	A	G	A	G	-0.088	0.0423924	0.079	0.0721821	FALSE	FALSE	FALSE	0.02264	0.0611435	171875	Myocardial infarction || id:ieu-a-798	TRUE	0.015	1.45e-09	Sclerostin	TRUE	TRUE	SD	SD	33961	0.00112689	33961	0.000240712	171875	TRUE	0.00234934
rs7143806	A	G	A	G	0.053	0.00152242	0.181	0.169931	FALSE	FALSE	FALSE	0.0142433	0.914879	171875	Myocardial infarction || id:ieu-a-798	TRUE	0.01	3.35e-08	Sclerostin	TRUE	TRUE	SD	SD	33961	0.000832807	33961	6.53861e-07	171875	TRUE	2.30474e-06
rs215223	A	G	A	G	-0.136	0.00243347	0.405	0.403363	FALSE	FALSE	FALSE	0.000917813	0.008	462933	Non-cancer illness code, self-reported: hypertension || id:ukb-b-14057	TRUE	0.008	2.44e-73	Sclerostin	TRUE	TRUE	SD	SD	33961	0.00891415	33961	2.85028e-06	462933	TRUE	1.78932e-61
rs28929474	T	C	T	C	0.173	-8.31025e-05	0.021	0.019753	FALSE	FALSE	FALSE	0.00322879	0.98	462933	Non-cancer illness code, self-reported: hypertension || id:ukb-b-14057	TRUE	0.027	1.1e-10	Sclerostin	TRUE	TRUE	SD	SD	33961	0.00123062	33961	2.6744e-10	462933	TRUE	4.39472e-10
rs66838809	A	G	A	G	-0.088	0.00299558	0.079	0.08108	FALSE	FALSE	FALSE	0.0016853	0.0749998	462933	Non-cancer illness code, self-reported: hypertension || id:ukb-b-14057	TRUE	0.015	1.45e-09	Sclerostin	TRUE	TRUE	SD	SD	33961	0.00112689	33961	1.33716e-06	462933	TRUE	8.04684e-09
rs7143806	A	G	A	G	0.053	-0.00228706	0.181	0.184746	FALSE	FALSE	FALSE	0.00115555	0.0479999	462933	Non-cancer illness code, self-reported: hypertension || id:ukb-b-14057	TRUE	0.01	3.35e-08	Sclerostin	TRUE	TRUE	SD	SD	33961	0.000832807	33961	1.57563e-06	462933	TRUE	9.05385e-07
rs215223	A	G	A	G	-0.136	0.0066	0.405	0.41	FALSE	FALSE	FALSE	0.0195	0.7373	26876	CAC-new	TRUE	0.008	2.44e-73	Sclerostin	TRUE	TRUE	SD	SD	33961	0.00891415	33961	2.10743e-05	26876	TRUE	2.55523e-28
rs28929474	T	C	T	C	0.173	-0.0998	0.021	0.0197	FALSE	FALSE	FALSE	0.0739	0.1767	26141	CAC-new	TRUE	0.027	1.1e-10	Sclerostin	TRUE	TRUE	SD	SD	33961	0.00123062	33961	0.000384695	26141	TRUE	0.0599583
rs66838809	A	G	A	G	-0.088	-0.0461	0.079	0.0786	FALSE	FALSE	FALSE	0.0419	0.2708	26245	CAC-new	TRUE	0.015	1.45e-09	Sclerostin	TRUE	TRUE	SD	SD	33961	0.00112689	33961	0.000307824	26245	TRUE	0.0510646
rs7143806	A	G	A	G	0.053	-0.0054	0.181	0.18	FALSE	FALSE	FALSE	0.0253	0.8302	26245	CAC-new	TRUE	0.01	3.35e-08	Sclerostin	TRUE	TRUE	SD	SD	33961	0.000832807	33961	8.60803e-06	26245	TRUE	0.00160436

### Sheet: ST12.LD-cis-variants
Supplementary Table 12. LD between the cis-acting instruments of sclerostin been used in this study and other cis-acting variants been used in other two studies.
		Bovijn		Holdsworth
	LD r2	rs7209826	rs188810925	rs9899889	rs1107748	rs66838809
Zheng	rs66838809	<0.1	0.888	0.076	<0.1	1
	rs1107747	0.707	<0.1	<0.1	1	<0.1
	rs4793023	0.984	<0.1	<0.1	0.693	<0.1
	rs80107551	<0.1	0.655	0.116	<0.1	0.597
	rs76449013	<0.1	0.688	0.072	<0.1	0.61

### Sheet: ST13.colour_code
Supplementary Table 13. Description of the regulation elements been included in the region plots.
DESCRIPTION	MNEMONIC	COLOR NAME
Active TSS	TssA	Red
Flanking Active TSS	TssAFlnk	Orange Red
Transcr. at gene 5' and 3'	TxFlnk	LimeGreen
Strong transcription	Tx	Green
Weak transcription	TxWk	DarkGreen
Genic enhancers	EnhG	GreenYellow
Enhancers	Enh	Yellow
ZNF genes & repeats	ZNF/Rpts	Medium Aquamarine
Heterochromatin	Het	PaleTurquoise
Bivalent/Poised TSS	TssBiv	IndianRed
Flanking Bivalent TSS/Enh	BivFlnk	DarkSalmon
Bivalent Enhancer	EnhBiv	DarkKhaki
Repressed PolyComb	ReprPC	Silver
Weak Repressed PolyComb	ReprPCWk	Gainsboro
Quiescent/Low	Quies	White
